# Dynamic Quantum Clustering of Glioma RNA-seq Reveals Interpretable Tumor States Linked to Diagnosis and Survival

**DOI:** 10.64898/2026.04.09.26350535

**Authors:** Fereshteh Jahanbani, Rajan Maynard, Steven J. Schrodi, Marvin Weinstein

## Abstract

Public RNA-seq datasets can refine tumor diagnosis and outcome prediction, but biological heterogeneity, variable biopsy composition, and analytic drift often obscure clinically meaningful structure. We applied Dynamic Quantum Clustering (DQC), an unsupervised, geometry-preserving method requiring no clinical labels, to 692 TCGA gliomas. Whole-transcriptome DQC separated low-grade glioma– and glioblastoma-enriched states, while a DQC-derived 90-gene panel resolved three pure low-grade glioma subclusters with distinct survival outcomes and one glioblastoma-rich cluster with 97.1% positive predictive value. Four non-overlapping gene modules emerging from these clusters were used to define four biological coordinates (“BioCoords”) for each tumor. In BioCoord space, tumors formed a continuous clinical and molecular glioma trajectory, including a mesenchymal axis associated with progressively worse survival. The framework also preserved histologic and molecular relationships while exposing intermediate tumor states not captured by discrete labels. Projection of an independent, heterogeneous CGGA cohort of 693 gliomas into the same BioCoord space reproduced the principal low-dimensional organization, cluster relationships, and survival-associated continuum observed in TCGA. These findings support robust cross-cohort molecular stratification, improve classification across clinically and molecularly diverse gliomas, and provide a practical framework for prognosis, patient selection, and investigation of glioma progression.

**Highlights:**

- DQC reveals intrinsic RNA-defined organization across TCGA gliomas without using clinical labels.
- A 90-gene set resolves three LGG risk groups and one GBM-enriched group.
- Survival measures form distinct structures across mesenchymal and developmental Biocoord states.
- Biocoord space preserves diagnostic organization in a validation cohort despite incomplete gene overlap

## Supplementary material for "Dynamic Quantum Clustering of Glioma RNA-seq Reveals Interpretable Tumor States Linked to Diagnosis and Survival": Table S1

### Sheet: Sheet1
Table S1. Mean normalized expression of 20,057 protein-coding genes across DQC-predicted LGG and GBM groups from the initial whole-transcriptome analysis.
Column	Gene Name	Mean DQC-Predicted LGG	Mean DQC-Predicted GBM
1	A1BG	-0.00256899	-0.00201671
2	A1BG-AS1	-0.000752214	-0.000349031
3	A1CF	-0.00893078	-0.0120139
4	A2M	0.00553283	0.00633498
5	A2M-AS1	-0.00163659	-0.00130452
6	A2ML1	-0.000168946	-0.000809306
7	A3GALT2	-0.00383202	-0.00328247
8	A4GALT	0.000473405	0.000701398
9	A4GNT	-0.00608413	-0.00609697
10	AAAS	0.00296148	0.00310174
11	AACS	0.000455729	0.000439602
12	AADAC	-0.0141318	-0.0116781
13	AADACL2	-0.0168145	-0.0162118
14	AADACL3	-0.0161231	-0.0155581
15	AADACL4	-0.0156369	-0.0164558
16	AADAT	0.00195442	0.00161001
17	AAGAB	0.002621	0.00317445
18	AAK1	0.00117969	0.000649724
19	AAMDC	0.00250386	0.00238739
20	AAMP	0.00476709	0.00464831
21	AANAT	-0.00167921	-0.00149305
22	AAR2	0.00332605	0.00356452
23	AARD	-0.00380152	-0.00525157
24	AARS2	0.00206017	0.00194668
25	AARSD1	0.000565215	0.00040113
26	AASDH	0.0015557	0.00148317
27	AASDHPPT	0.00322713	0.00298275
28	AASS	0.00206755	0.00203901
29	AATF	0.00326706	0.00299095
30	AATK	0.00317761	0.00144259
31	ABAT	0.00498563	0.0040402
32	ABCA1	0.00276537	0.00291663
33	ABCA10	-0.00383466	-0.00354023
34	ABCA11P	-0.000453329	-0.00061432
35	ABCA12	-0.00386747	-0.00308933
36	ABCA13	-0.00515486	-0.00313467
37	ABCA2	0.00423853	0.00337865
38	ABCA3	0.00427592	0.00347784
39	ABCA4	-0.00366416	-0.00322233
40	ABCA5	-0.00119316	-0.000147664
41	ABCA6	-0.00290066	-0.00276728
42	ABCA7	-7.90798e-05	0.000259263
43	ABCA8	0.000853853	0.000864698
44	ABCA9	-0.00144364	-0.00192124
45	ABCB1	0.001955	0.00137141
46	ABCB10	0.00148605	0.00169059
47	ABCB11	-0.0100711	-0.00858704
48	ABCB4	-0.00163689	-0.000771652
49	ABCB5	-0.0129201	-0.00723873
50	ABCB6	0.00120671	0.000925897
51	ABCB7	0.00237485	0.00270138
52	ABCB8	0.00192733	0.0023553
53	ABCB9	-0.000361237	8.96378e-05
54	ABCC1	0.00125353	0.00167081
55	ABCC10	0.00122369	0.00122109
56	ABCC11	-0.00214635	-0.00278621
57	ABCC12	-0.00523896	-0.00586365
58	ABCC13	-0.0101376	-0.0104266
59	ABCC2	-0.00296812	-0.00321406
60	ABCC3	-0.00248386	0.00190883
61	ABCC4	0.00114766	0.00116238
62	ABCC5	0.00205449	0.00168216
63	ABCC6	-0.00142251	-0.001677
64	ABCC6P1	-0.00245692	-0.00184392
65	ABCC6P2	-0.00165958	-0.00136478
66	ABCC8	0.00179875	-0.000543944
67	ABCC9	0.000353067	-4.00352e-05
68	ABCD1	0.00141838	0.00207278
69	ABCD2	-6.03353e-06	0.000682754
70	ABCD3	0.00278365	0.0031625
71	ABCD4	0.00217726	0.00233706
72	ABCE1	0.00280986	0.00307087
73	ABCF1	0.00384391	0.00373038
74	ABCF2	0.00355509	0.00397206
75	ABCF3	0.00318259	0.00307246
76	ABCG1	0.00248104	0.00190956
77	ABCG2	0.00297216	0.00260685
78	ABCG4	-0.00132828	-0.00188094
79	ABCG5	-0.00365903	-0.00431294
80	ABCG8	-0.00669085	-0.00922346
81	ABHD1	-0.00131674	-0.00134969
82	ABHD10	0.00330565	0.00319255
83	ABHD11	0.00239889	0.00294849
84	ABHD12	0.00434289	0.00437951
85	ABHD12B	-0.00183251	-0.0017342
86	ABHD13	0.00137318	0.0015961
87	ABHD14A	0.0029211	0.00256831
88	ABHD14A-ACY1	-0.00208975	-0.0022961
89	ABHD14B	0.00243168	0.00287207
90	ABHD15	0.00102896	0.00176409
91	ABHD16A	0.00068691	0.000803395
92	ABHD17A	0.00247486	0.00293324
93	ABHD17B	0.00281495	0.00256826
94	ABHD17C	0.0027305	0.00281939
95	ABHD2	0.00351157	0.00344667
96	ABHD3	0.00153828	0.00199539
97	ABHD4	0.00388606	0.00392586
98	ABHD5	0.00195568	0.00230759
99	ABHD6	0.00335367	0.00246583
100	ABHD8	0.00307177	0.00325939
101	ABI1	0.00417416	0.00342868
102	ABI2	0.00287294	0.00242105
103	ABI3	0.00180886	0.00290081
104	ABI3BP	0.0010954	-8.3312e-05
105	ABL1	0.00402362	0.00375817
106	ABL2	0.00177255	0.00116322
107	ABLIM1	0.00425576	0.00304181
108	ABLIM2	0.00100542	0.000409203
109	ABLIM3	0.00269036	0.00140816
110	ABO	-0.00231947	-0.00270174
111	ABR	0.00417904	0.00356711
112	ABRA	-0.0096279	-0.00924422
113	ABRACL	0.00154622	0.00300001
114	ABT1	0.00237868	0.00269542
115	ABTB1	0.00160684	0.00175471
116	ABTB2	0.00157361	0.000931795
117	ACAA1	0.0027155	0.00284235
118	ACAA2	0.0016998	0.00308459
119	ACACA	0.0028666	0.0022076
120	ACACB	5.40802e-05	0.000297702
121	ACAD10	0.00142076	0.00144994
122	ACAD11	-0.00202353	-0.00228189
123	ACAD8	0.00246283	0.00244954
124	ACAD9	0.00277257	0.00286865
125	ACADL	-0.00265105	-0.0015064
126	ACADM	0.00286084	0.00319128
127	ACADS	0.00157427	0.00252735
128	ACADSB	0.00219841	0.00128359
129	ACADVL	0.00454692	0.00477105
130	ACAN	-0.00146582	-0.00147003
131	ACAP1	-0.000446729	-0.00033301
132	ACAP2	0.00197484	0.00177344
133	ACAP3	0.00363768	0.00309167
134	ACAT1	0.00337846	0.00310324
135	ACAT2	0.00270738	0.00257787
136	ACBD3	0.00312055	0.00325356
137	ACBD4	0.00196609	0.00164716
138	ACBD5	0.00404434	0.00311812
139	ACBD6	0.00205439	0.00207344
140	ACBD7	0.00232712	0.000930358
141	ACCS	-0.000765113	0.000578205
142	ACCSL	-0.00780727	-0.0107293
143	ACD	0.00279893	0.00262516
144	ACE	-0.000722215	0.000910366
145	ACE2	-0.0038408	-0.00385862
146	ACER1	-0.00739619	-0.00585929
147	ACER2	-0.00110299	-0.000800428
148	ACER3	0.002392	0.0023205
149	ACHE	0.00182517	0.00179955
150	ACIN1	0.00356697	0.00327076
151	ACKR1	0.00138034	0.00130107
152	ACKR2	-0.00180926	-0.00201988
153	ACKR3	0.00342072	0.00403925
154	ACKR4	-0.00287963	-0.0029728
155	ACLY	0.00446569	0.0046679
156	ACMSD	-0.00421299	-0.00319863
157	ACO1	0.00249341	0.00236289
158	ACO2	0.00486189	0.00429194
159	ACOT1	0.000387878	0.00110581
160	ACOT11	-0.00168337	-0.000781903
161	ACOT12	-0.00764722	-0.00306174
162	ACOT13	0.00228931	0.00237702
163	ACOT2	0.00175141	0.00223629
164	ACOT4	-0.00144129	-0.000840792
165	ACOT6	-0.00447637	-0.00487428
166	ACOT7	0.00309656	0.00282469
167	ACOT8	0.00230217	0.00244694
168	ACOT9	0.00150059	0.00246561
169	ACOX1	0.00315357	0.002935
170	ACOX2	0.000527711	0.00117798
171	ACOX3	0.00216272	0.00206948
172	ACOXL	-0.00403402	-0.00492047
173	ACP1	0.00325408	0.00362423
174	ACP2	0.00333481	0.00375337
175	ACP5	-0.000821309	0.000778694
176	ACP6	1.86782e-05	0.000468617
177	ACR	-0.00271673	-0.00356813
178	ACRBP	-0.000742658	-0.00036863
179	ACRV1	-0.00193065	-0.00190485
180	ACSBG1	0.00194755	0.00136696
181	ACSBG2	-0.00306733	-0.00316052
182	ACSF2	0.00104948	0.00153626
183	ACSF3	0.000934249	0.000787955
184	ACSL1	0.00225766	0.00274198
185	ACSL3	0.00353435	0.00361753
186	ACSL4	0.00253872	0.00230965
187	ACSL5	0.000992154	0.0012143
188	ACSL6	0.00205656	0.000682348
189	ACSM1	-0.00476018	-0.00571987
190	ACSM2A	-0.0108262	-0.0129183
191	ACSM2B	-0.0126926	-0.0133034
192	ACSM3	-0.00381359	-0.00316901
193	ACSM4	-0.00707524	-0.00500127
194	ACSM5	0.00117914	0.000576949
195	ACSM6	-0.0127122	-0.0112133
196	ACSS1	0.00281067	0.00218652
197	ACSS2	0.00228262	0.00237172
198	ACSS3	-0.000401345	0.00132187
199	ACTA1	-0.00140562	-0.000873551
200	ACTA2	0.00235894	0.00370006
201	ACTA2-AS1	-0.00258125	-0.00209905
202	ACTB	0.0088244	0.00960047
203	ACTBL2	-0.0157375	-0.0129391
204	ACTC1	-0.00226053	-0.00140463
205	ACTG1	0.00824079	0.00880191
206	ACTG2	-0.00227443	7.97414e-05
207	ACTL10	-0.00319009	-0.0015706
208	ACTL6A	0.0024096	0.00328237
209	ACTL6B	0.00264085	0.000310411
210	ACTL7A	-0.0156621	-0.0161428
211	ACTL7B	-0.013116	-0.0118829
212	ACTL8	-0.00646696	-0.00866786
213	ACTL9	-0.0163748	-0.016096
214	ACTN1	0.00213138	0.00395239
215	ACTN2	0.00234458	0.00190568
216	ACTN3	-0.00400536	-0.00477486
217	ACTN4	0.00430173	0.00503104
218	ACTR10	0.00329308	0.00334264
219	ACTR1A	0.00477479	0.00423632
220	ACTR1B	0.00416767	0.00417434
221	ACTR2	0.00488392	0.00503742
222	ACTR3	0.00286971	0.00352261
223	ACTR3B	0.00139614	0.00131427
224	ACTR3C	-0.00439988	-0.00346188
225	ACTR5	0.00177676	0.00181827
226	ACTR6	0.00279504	0.00260703
227	ACTR8	0.00248142	0.00244814
228	ACTRT1	-0.0154309	-0.0161836
229	ACTRT2	-0.0166981	-0.0170146
230	ACTRT3	-0.00174166	-0.0020758
231	ACVR1	0.00253531	0.00272642
232	ACVR1B	0.00284353	0.00257291
233	ACVR1C	-0.00132967	-0.00300804
234	ACVR2A	0.00105087	0.000756205
235	ACVR2B	0.000918279	-0.000401693
236	ACVRL1	0.00117173	0.00190921
237	ACY1	-0.000113546	-3.84848e-06
238	ACY3	0.00121754	0.00068984
239	ACYP1	0.00134159	0.00155684
240	ACYP2	0.0025242	0.00258106
241	ADA	0.000934741	0.00129303
242	ADAD1	-0.0163143	-0.0160731
243	ADAD2	-0.00196393	-0.00241434
244	ADAL	0.0010426	0.00102881
245	ADAM10	0.00201319	0.00211507
246	ADAM11	0.00106498	0.000203024
247	ADAM12	-0.00205167	0.00123625
248	ADAM15	0.00280375	0.00314781
249	ADAM17	0.00227209	0.00262615
250	ADAM18	-0.0161435	-0.0159465
251	ADAM19	-1.10992e-05	0.00138604
252	ADAM2	-0.0164715	-0.0164675
253	ADAM20	-0.00400553	-0.00531322
254	ADAM20P1	-0.00247015	-0.00303275
255	ADAM21	-0.00237855	-0.00211087
256	ADAM21P1	-0.00791617	-0.00753677
257	ADAM22	0.00307257	0.00171378
258	ADAM23	0.00241351	0.00231806
259	ADAM28	0.00039959	0.000759497
260	ADAM29	-0.00399088	-0.0107181
261	ADAM30	-0.015381	-0.0156959
262	ADAM32	-0.00308212	-0.00271726
263	ADAM33	-0.00123519	0.000844196
264	ADAM3A	-0.0163726	-0.0167447
265	ADAM6	-0.0162811	-0.0165818
266	ADAM7	-0.0148172	-0.0141363
267	ADAM8	-0.000226547	0.000491325
268	ADAM9	0.00320977	0.00411349
269	ADAMDEC1	-0.00542054	-0.000290454
270	ADAMTS1	0.000792588	0.00194976
271	ADAMTS10	0.00163382	0.00153221
272	ADAMTS12	-0.00144286	-0.00114583
273	ADAMTS13	0.00118899	0.000249976
274	ADAMTS14	-0.00124819	0.000119369
275	ADAMTS15	0.00018566	0.000611904
276	ADAMTS16	-0.00237944	-0.00267536
277	ADAMTS17	-0.00102325	-0.00182376
278	ADAMTS18	-0.00507347	-0.00169469
279	ADAMTS19	-0.00199485	-0.00456875
280	ADAMTS2	-0.00129655	-0.000240269
281	ADAMTS20	-0.00264553	-0.00680194
282	ADAMTS3	-0.00248754	-0.00017682
283	ADAMTS4	0.000632438	0.00112004
284	ADAMTS5	-0.00031278	-0.000837835
285	ADAMTS6	-2.62231e-05	-0.000392063
286	ADAMTS7	-0.00154751	-9.8138e-05
287	ADAMTS7P1	-0.00423124	-0.00460015
288	ADAMTS8	0.000557689	-0.000276439
289	ADAMTS9	0.000723303	0.00149517
290	ADAMTSL1	-0.00182489	-0.00153111
291	ADAMTSL2	0.00212738	0.00151462
292	ADAMTSL3	-0.00147627	-0.0022973
293	ADAMTSL4	-0.0011558	0.000456489
294	ADAMTSL5	-0.00241695	-0.00280396
295	ADAP1	0.00130544	0.000158591
296	ADAP2	0.00147646	0.00236771
297	ADAR	0.00462606	0.0046087
298	ADARB1	0.000901739	0.00046043
299	ADARB2	0.00113094	-0.0017068
300	ADARB2-AS1	-0.00378503	-0.00758807
301	ADAT1	0.00174845	0.00198365
302	ADAT2	-0.000452177	-0.000330251
303	ADAT3	-0.00101459	-0.000210378
304	ADCK1	0.00144364	0.0010615
305	ADCK2	0.00317365	0.00364675
306	ADCK5	0.00122908	0.00112077
307	ADCY1	0.00110251	0.000571774
308	ADCY10	-0.00399154	-0.0038478
309	ADCY10P1	0.00037487	-0.000525464
310	ADCY2	0.002957	0.00154268
311	ADCY3	0.00206729	0.00225457
312	ADCY4	-0.000738988	-0.000466147
313	ADCY5	0.00216112	0.000451546
314	ADCY6	0.00208091	0.00219275
315	ADCY7	0.000244283	-4.50593e-05
316	ADCY8	0.00249682	0.00181222
317	ADCY9	0.00118403	0.0010785
318	ADCYAP1	-0.0024738	-0.00156775
319	ADCYAP1R1	0.00584795	0.00453492
320	ADD1	0.00454317	0.00412602
321	ADD2	0.00267163	0.00186255
322	ADD3	0.00466325	0.00379688
323	ADD3-AS1	-0.00223886	-0.00330343
324	ADGB	-0.00991791	-0.00874075
325	ADH1A	-0.0123833	-0.0104277
326	ADH1B	-0.00294707	-0.00493675
327	ADH1C	-0.00816801	-0.00739076
328	ADH4	-0.01089	-0.00674662
329	ADH5	0.00388022	0.00438423
330	ADH6	-0.00472772	-0.00415319
331	ADH7	-0.0109978	-0.00769856
332	ADHFE1	0.0024351	0.00113163
333	ADI1	0.00301253	0.00329376
334	ADIG	-0.00503432	-0.00248931
335	ADIPOQ	-0.0116045	-0.0121627
336	ADIPOQ-AS1	-0.0162811	-0.0165303
337	ADIPOR1	0.00402257	0.00442369
338	ADIPOR2	0.00412963	0.00349323
339	ADIRF	-0.0171786	-0.0174283
340	ADK	0.00285332	0.00262312
341	ADM	0.000153461	0.0031393
342	ADM2	-0.0037323	-0.00211193
343	ADM5	-0.000950995	-0.000739537
344	ADNP	0.00355032	0.00358113
345	ADNP2	0.00198583	0.00216268
346	ADO	0.00341358	0.00287823
347	ADORA1	0.0029938	0.00381388
348	ADORA2A	-0.00338954	-0.00409371
349	ADORA2A-AS1	-0.00303656	-0.0040911
350	ADORA2B	0.000258855	0.001087
351	ADPGK	0.00201081	0.00277391
352	ADPGK-AS1	-0.00288338	-0.00268191
353	ADPRH	-2.60137e-05	0.00137133
354	ADPRHL1	0.000113305	-0.000286559
355	ADPRM	0.00162064	0.00175341
356	ADRA1A	-0.000314804	-0.00201051
357	ADRA1B	0.000530062	-8.88997e-05
358	ADRA1D	-0.0011908	-0.000220126
359	ADRA2A	-0.00010984	-0.00102518
360	ADRA2B	-0.00216803	-0.00195077
361	ADRA2C	-0.000461335	-0.00190563
362	ADRB1	0.00019635	-0.000120241
363	ADRB2	0.000115126	-0.000367558
364	ADRB3	-0.0095416	-0.0082287
365	ADRM1	0.00440385	0.00473574
366	ADSL	0.00237941	0.00285354
367	ADTRP	-0.00387067	-0.00366394
368	AEBP1	0.0030026	0.00558
369	AEBP2	0.00162595	0.00175384
370	AEN	0.00129957	0.00235288
371	AFAP1	0.00270098	0.00215904
372	AFAP1-AS1	-0.00366496	-0.00425088
373	AFAP1L1	0.000437084	0.00199926
374	AFAP1L2	0.00242724	0.00179911
375	AFF1	0.00172985	0.00189677
376	AFF2	-0.000324963	-0.00372535
377	AFF3	0.00126887	8.34974e-05
378	AFF4	0.00309723	0.0027939
379	AFG3L1P	0.000405029	0.000454302
380	AFG3L2	0.0024678	0.00241446
381	AFM	-0.0166913	-0.0167819
382	AFMID	0.00175215	0.001882
383	AFP	-0.0100068	-0.00451341
384	AFTPH	0.0020288	0.00183242
385	AGA	0.00215169	0.00283975
386	AGAP1	0.0025823	0.00217203
387	AGAP11	-0.00813053	-0.00977509
388	AGAP2	0.00308346	0.00225367
389	AGAP2-AS1	-0.000410192	0.00274879
390	AGAP3	0.0033616	0.00291757
391	AGAP4	-0.000371915	-0.000742766
392	AGAP6	0.00118379	0.00098058
393	AGAP7P	-0.00335404	-0.00461615
394	AGBL1	-0.00408668	-0.00873921
395	AGBL2	-0.00297767	-0.00140761
396	AGBL3	-0.000662341	-0.000157786
397	AGBL4	-0.00207254	-0.00203331
398	AGBL5	0.00218885	0.00240177
399	AGER	0.00129276	0.00127118
400	AGFG1	0.00288049	0.00293432
401	AGFG2	0.00272632	0.00280767
402	AGGF1	0.00293384	0.00304277
403	AGK	0.00216208	0.00247099
404	AGL	0.0013565	0.00152655
405	AGMAT	-0.000894669	-0.000506771
406	AGMO	-0.000801078	0.000402269
407	AGO1	0.00176831	0.00153167
408	AGO2	0.00167478	0.00142644
409	AGO3	0.000610739	0.000241132
410	AGO4	0.00203361	0.00163365
411	AGPAT1	0.00435137	0.00428742
412	AGPAT2	0.00195917	0.00263016
413	AGPAT3	0.00334409	0.0030597
414	AGPAT4	0.00233999	0.00174406
415	AGPAT5	0.00389598	0.00402136
416	AGPS	0.00220584	0.00219731
417	AGR2	-0.00982697	-0.00975067
418	AGR3	-0.0124441	-0.00386951
419	AGRN	0.0036422	0.00397789
420	AGRP	-0.00274164	-0.00243517
421	AGT	0.00682992	0.00684358
422	AGTPBP1	0.00220296	0.00184211
423	AGTR1	-0.00440199	-0.00255644
424	AGTR2	-0.015227	-0.0157247
425	AGTRAP	0.00263972	0.00371282
426	AGXT	-0.0121285	-0.00735577
427	AGXT2	-0.0118675	-0.0132799
428	AHCTF1	0.00202775	0.00180216
429	AHCY	0.00407714	0.0046877
430	AHCYL1	0.00601811	0.00559527
431	AHCYL2	0.00363481	0.00342457
432	AHDC1	0.0028813	0.00280053
433	AHI1	0.000957383	0.000920107
434	AHNAK	0.00384118	0.00291597
435	AHNAK2	-0.00153249	-0.000728006
436	AHR	0.000740047	0.00215207
437	AHRR	-0.0014839	-0.00133206
438	AHSA1	0.00434347	0.00414696
439	AHSG	-0.00303961	-0.00412735
440	AHSP	-0.00630496	-0.00632279
441	AICDA	-0.0129748	-0.0110935
442	AIDA	0.00190529	0.00253874
443	AIF1	0.00374127	0.00453468
444	AIF1L	0.00423666	0.00422418
445	AIFM1	0.00268684	0.00280285
446	AIFM2	0.000766293	0.000862472
447	AIFM3	0.000740358	-0.00024032
448	AIG1	0.00260814	0.00274441
449	AIM2	-0.000756716	-0.00102352
450	AIMP1	0.0032756	0.0034313
451	AIMP2	0.00302322	0.00335736
452	AIP	0.00463174	0.00438851
453	AIPL1	-0.00971673	-0.00843208
454	AIRE	-0.00262102	-0.0023474
455	AJAP1	0.000352553	-0.00177658
456	AJUBA	-0.000299046	0.000696475
457	AK1	0.00254422	0.00230688
458	AK2	0.00277996	0.00381929
459	AK3	0.00359672	0.00356799
460	AK4	0.00186215	0.00302739
461	AK5	0.00185992	0.000442408
462	AK7	-0.00339452	-0.00227978
463	AK8	0.000593633	0.000590546
464	AK9	-1.05949e-05	-0.00032699
465	AKAP1	0.00334502	0.00276231
466	AKAP10	0.00239415	0.00237731
467	AKAP11	0.00329222	0.00240894
468	AKAP12	0.0024903	0.00319596
469	AKAP13	0.001996	0.00175779
470	AKAP14	-0.00365082	-0.00317178
471	AKAP17A	0.00283227	0.00281858
472	AKAP3	0.000404288	-0.000362966
473	AKAP4	-0.015526	-0.0149059
474	AKAP5	-0.000291859	-0.000989804
475	AKAP6	0.00249951	0.000961094
476	AKAP7	0.00228042	0.00184601
477	AKAP8	0.00248336	0.00263568
478	AKAP8L	0.00317726	0.00289719
479	AKAP9	0.00159519	0.000862727
480	AKIP1	0.00277296	0.00305772
481	AKIRIN1	0.00411481	0.00459419
482	AKIRIN2	0.00418446	0.00438625
483	AKNA	0.00171854	0.0013007
484	AKNAD1	-0.00175333	-0.00103203
485	AKR1A1	0.00383232	0.00424754
486	AKR1B1	0.00441717	0.00485785
487	AKR1B10	-0.00650187	-0.00363785
488	AKR1B15	-0.00396955	-0.0038004
489	AKR1C1	0.000150728	-0.00159806
490	AKR1C2	-0.00176148	-0.0028428
491	AKR1C3	0.00217904	0.000569018
492	AKR1C4	-0.00972285	-0.0131917
493	AKR1D1	-0.0116497	-0.00836503
494	AKR1E2	-0.00257506	-0.0025464
495	AKR7A2	0.00383209	0.00423188
496	AKR7A3	-0.00069158	-0.000333119
497	AKR7L	-0.00138808	-0.00142054
498	AKT1	0.00297862	0.00321
499	AKT1S1	0.00266574	0.0029986
500	AKT2	0.00233545	0.00278623
501	AKT3	0.00313734	0.00224564
502	AKTIP	0.00293982	0.00271245
503	ALAD	0.00364989	0.00334232
504	ALAS1	0.00355679	0.00384073
505	ALAS2	-0.00401634	-0.00260844
506	ALB	-0.0017202	-0.00271769
507	ALCAM	0.00435392	0.00312837
508	ALDH16A1	0.00151595	0.00209606
509	ALDH18A1	0.00342855	0.00328415
510	ALDH1A1	0.00305192	0.00269776
511	ALDH1A2	-0.0016685	-0.00147887
512	ALDH1A3	-0.00297101	-0.00150256
513	ALDH1B1	0.00256345	0.00257717
514	ALDH1L1	0.00225604	0.00249992
515	ALDH1L1-AS1	-0.00221033	-0.00296142
516	ALDH1L2	0.00113918	0.000263679
517	ALDH2	0.0043101	0.00309246
518	ALDH3A1	-0.00358707	-0.00139476
519	ALDH3A2	0.00343074	0.00356664
520	ALDH3B1	0.000496007	0.00117392
521	ALDH3B2	-0.0134139	-0.0125972
522	ALDH4A1	0.00363857	0.00354076
523	ALDH5A1	0.00409411	0.00274731
524	ALDH6A1	0.00393102	0.00305632
525	ALDH7A1	0.00335623	0.00362675
526	ALDH8A1	-0.00132587	-0.00159965
527	ALDH9A1	0.00483072	0.00478251
528	ALDOA	0.0063319	0.00659903
529	ALDOB	-0.00174463	-0.00278293
530	ALDOC	0.0073118	0.0056384
531	ALG1	0.00125735	0.00200519
532	ALG10	-0.00108932	-0.000690347
533	ALG10B	0.000350802	0.000141233
534	ALG11	-0.000503338	-0.000669537
535	ALG12	0.000674266	0.000990322
536	ALG13	0.0015888	0.00170798
537	ALG14	-8.98067e-05	0.000580454
538	ALG1L	0.000313873	-0.000368075
539	ALG1L2	-0.00226973	-0.00204213
540	ALG1L9P	-0.00130343	-0.000669094
541	ALG2	0.00238231	0.00295149
542	ALG3	0.00216017	0.00296891
543	ALG5	0.00271944	0.0033436
544	ALG6	0.000729821	0.00170264
545	ALG8	0.00248917	0.00300071
546	ALG9	0.000740137	0.000654446
547	ALK	-0.000426606	-0.000371744
548	ALKBH1	0.00158049	0.00175199
549	ALKBH2	0.00288334	0.00291266
550	ALKBH3	0.00231265	0.00249552
551	ALKBH4	0.00272898	0.00290647
552	ALKBH5	0.00419384	0.00430783
553	ALKBH6	-0.000667413	-0.000320717
554	ALKBH7	0.00393082	0.00418899
555	ALKBH8	0.00118443	0.00101363
556	ALLC	-0.00622212	-0.00477958
557	ALMS1	0.00086471	0.000385585
558	ALOX12	-0.000464279	-0.000697551
559	ALOX12B	-0.00238884	-0.00504014
560	ALOX15	-0.00507193	-0.00578429
561	ALOX15B	-0.00104812	-7.06966e-05
562	ALOX15P1	-0.0034826	-0.00542016
563	ALOX5	0.00101639	0.00231302
564	ALOX5AP	0.00227176	0.00446795
565	ALOXE3	-0.0028922	-0.0046337
566	ALPI	-0.0158352	-0.0161055
567	ALPK1	-0.00112237	-7.17918e-05
568	ALPK2	-0.00522901	-0.00304643
569	ALPK3	-0.000448175	0.000603151
570	ALPL	0.0026711	0.00210172
571	ALPP	-0.0130862	-0.0131026
572	ALS2	0.00174727	0.00159704
573	ALS2CL	-0.00139662	-0.00118821
574	ALX1	-0.0112648	-0.00844727
575	ALX3	-0.00319841	-0.00227005
576	ALX4	-0.00319041	-0.00257273
577	ALYREF	0.00428398	0.00473101
578	AMACR	-0.000194989	-0.000155147
579	AMBN	-0.0134551	-0.0130127
580	AMBP	-0.00754404	-0.00619958
581	AMBRA1	0.0022305	0.00203796
582	AMD1	0.00312994	0.00340152
583	AMDHD1	-0.00171407	-0.00143257
584	AMDHD2	0.00144371	0.00154287
585	AMELX	-0.0112497	-0.0112307
586	AMELY	-0.0169903	-0.0169665
587	AMER1	-0.000154004	-0.000520814
588	AMER2	0.00374624	0.00181575
589	AMER3	0.000243373	-0.00340831
590	AMFR	0.00427254	0.00434874
591	AMH	0.00173829	0.000731596
592	AMHR2	-0.0133491	-0.0108594
593	AMIGO1	0.00221377	0.00195829
594	AMIGO2	-0.00060908	0.00101782
595	AMIGO3	-0.00680982	-0.00736311
596	AMMECR1	-0.000283339	7.94631e-05
597	AMMECR1L	0.00242278	0.00248259
598	AMN	-0.00401177	-0.0041115
599	AMN1	0.00133788	0.00108865
600	AMOT	0.00295084	0.00207063
601	AMOTL1	0.0024838	0.00202745
602	AMOTL2	0.00377959	0.00255668
603	AMPD1	-0.0153317	-0.012984
604	AMPD2	0.00311704	0.00293078
605	AMPD3	0.000885098	0.00116603
606	AMPH	0.00205136	0.00126509
607	AMT	0.00118839	0.00131828
608	AMTN	-0.0163116	-0.0162634
609	AMY1A	-0.0164393	-0.0157413
610	AMY1B	-0.0151826	-0.0106714
611	AMY1C	-0.017348	-0.017197
612	AMY2A	-0.00683797	-0.00795779
613	AMY2B	-3.08488e-05	-0.000309158
614	AMZ1	0.000759425	-0.00100081
615	AMZ2	0.0037644	0.00392314
616	AMZ2P1	0.00217523	0.00237257
617	ANAPC1	3.39197e-05	0.000179132
618	ANAPC10	0.00114593	0.00154743
619	ANAPC11	0.00356295	0.00408089
620	ANAPC13	0.00410865	0.00419194
621	ANAPC15	0.00160217	0.00171028
622	ANAPC16	0.00339384	0.00329709
623	ANAPC1P1	-0.00996909	-0.00857049
624	ANAPC2	0.00309216	0.00281032
625	ANAPC4	0.00155212	0.00158354
626	ANAPC5	0.00289425	0.00299493
627	ANAPC7	0.00262732	0.00301003
628	ANG	-0.00061985	0.00133454
629	ANGEL1	0.00261093	0.00215607
630	ANGEL2	0.00215664	0.00195022
631	ANGPT1	-0.00100075	0.000548062
632	ANGPT2	-0.000106772	0.00221224
633	ANGPT4	-0.0024084	-0.00366599
634	ANGPTL1	2.60234e-05	0.000345244
635	ANGPTL2	0.00483981	0.00393132
636	ANGPTL3	-0.00717667	-0.0086518
637	ANGPTL4	0.00211546	0.00322542
638	ANGPTL5	-0.0040319	-0.0052671
639	ANGPTL6	-0.00154812	-0.000523967
640	ANGPTL7	-0.00572889	-0.00524778
641	ANHX	-0.0138873	-0.0149123
642	ANK1	0.000293127	-0.00111663
643	ANK2	0.00346835	0.00295291
644	ANK3	0.000590406	-0.000717398
645	ANKAR	-0.00120655	-0.00131619
646	ANKDD1A	0.00103153	0.00102586
647	ANKDD1B	-0.00318837	-0.00259234
648	ANKEF1	-0.00246684	-0.00142622
649	ANKFN1	0.000457268	-0.000149743
650	ANKFY1	0.00318303	0.00287187
651	ANKH	0.00272632	0.00248065
652	ANKHD1	-0.00129506	-0.00157311
653	ANKHD1-EIF4EBP3	-0.00174428	-0.00170759
654	ANKIB1	0.00363636	0.00362374
655	ANKK1	-0.00556439	-0.00319407
656	ANKLE1	-0.0010898	-0.00108177
657	ANKLE2	0.00153219	0.00164662
658	ANKMY1	-0.00011905	-0.000246699
659	ANKMY2	0.00297178	0.00331153
660	ANKRA2	0.00249106	0.00238317
661	ANKRD1	-0.00441957	-0.00393374
662	ANKRD10	0.00366897	0.00380731
663	ANKRD11	0.00232588	0.00195621
664	ANKRD12	0.00194028	0.00129676
665	ANKRD13A	0.002375	0.00217555
666	ANKRD13B	0.00306243	0.0023022
667	ANKRD13C	0.00224109	0.0022262
668	ANKRD13D	0.00206264	0.00204108
669	ANKRD16	0.00163676	0.000880238
670	ANKRD17	0.00274982	0.00264934
671	ANKRD18A	-0.00261442	-0.00688161
672	ANKRD18B	-0.00476949	-0.00752601
673	ANKRD19P	-0.000283813	-0.000934818
674	ANKRD2	-0.00172556	-0.00278597
675	ANKRD20A11P	-0.00802989	-0.00786944
676	ANKRD20A5P	-0.00452923	-0.00798665
677	ANKRD20A8P	-0.0118275	-0.0127343
678	ANKRD22	-0.00012639	0.00120939
679	ANKRD23	-0.001222	-0.00160195
680	ANKRD24	0.00132718	0.000182337
681	ANKRD26	0.00082127	-0.000361902
682	ANKRD26P1	-0.00956558	-0.0088194
683	ANKRD27	0.00150853	0.00158498
684	ANKRD28	0.00234312	0.00168935
685	ANKRD29	-0.000977525	-0.00106988
686	ANKRD30A	-0.0120204	-0.0132058
687	ANKRD30B	-0.00738416	-0.00930705
688	ANKRD31	-0.00364938	-0.00547304
689	ANKRD33	-0.01054	-0.00923759
690	ANKRD33B	-0.000242211	-0.000976999
691	ANKRD34A	0.000369469	1.01546e-05
692	ANKRD34B	-0.00586319	-0.0061196
693	ANKRD34C	-0.00472629	-0.00743498
694	ANKRD35	0.000597537	0.00162902
695	ANKRD36	-0.00095333	-0.00178019
696	ANKRD36B	-0.00180124	-0.00230891
697	ANKRD36C	-0.000525251	-0.00164308
698	ANKRD37	0.000607456	0.000949133
699	ANKRD39	0.00071693	0.000551576
700	ANKRD40	0.00391326	0.00374354
701	ANKRD42	0.000752174	0.000872898
702	ANKRD44	0.00124572	0.000766924
703	ANKRD45	-0.00086614	0.00019199
704	ANKRD46	0.00309269	0.00235907
705	ANKRD49	0.00115865	0.00145004
706	ANKRD50	0.00140785	0.00122551
707	ANKRD52	0.0025009	0.00263409
708	ANKRD53	-0.00153332	2.89718e-05
709	ANKRD54	0.00231782	0.00245941
710	ANKRD55	-0.00151712	-0.00235854
711	ANKRD6	0.00177252	0.0013159
712	ANKRD60	-0.0165378	-0.0160758
713	ANKRD61	-0.00170859	-0.00135142
714	ANKRD62	-0.0108461	-0.0124148
715	ANKRD62P1-PARP4P3	-0.00530916	-0.0145837
716	ANKRD63	-0.00524554	-0.00640543
717	ANKRD65	0.000829028	0.00111439
718	ANKRD66	-0.00793231	-0.00815629
719	ANKRD7	-0.00220821	-0.0018113
720	ANKRD9	0.00120143	0.00125354
721	ANKS1A	0.00262697	0.00216395
722	ANKS1B	0.00167333	0.000245529
723	ANKS3	0.00136639	0.00113268
724	ANKS4B	-0.0102561	-0.0110496
725	ANKS6	0.00143987	0.00136559
726	ANKUB1	-0.00628983	-0.00352757
727	ANKZF1	0.00226861	0.0020075
728	ANLN	0.00271612	0.00261933
729	ANO1	-0.00185538	-0.00104994
730	ANO10	0.00205536	0.00223174
731	ANO2	-0.00219433	-0.00229105
732	ANO3	-0.00117019	-0.00261665
733	ANO4	5.62671e-05	-0.00114473
734	ANO5	0.000578848	-0.000438064
735	ANO6	0.0023595	0.0031567
736	ANO7	-0.00216386	-0.00144004
737	ANO8	0.00306147	0.00254588
738	ANO9	-0.00534263	-0.00396459
739	ANP32A	0.00363185	0.00348134
740	ANP32B	0.00519108	0.00521186
741	ANP32C	-0.00672456	-0.00317085
742	ANP32D	-0.00885212	-0.00607349
743	ANP32E	0.00386879	0.00388526
744	ANPEP	-0.00090966	0.000711644
745	ANTXR1	0.00414107	0.00387858
746	ANTXR2	0.000133345	0.00129538
747	ANTXRL	-0.00550391	-0.00885461
748	ANXA1	0.00195281	0.00523754
749	ANXA10	-0.00959028	-0.00835865
750	ANXA11	0.00232576	0.00241377
751	ANXA13	-0.00377565	-0.00321055
752	ANXA2	0.00174585	0.00461414
753	ANXA2P1	-0.00382266	-0.0013965
754	ANXA2P2	-0.00167404	0.0022879
755	ANXA2R	-0.000253545	0.00107733
756	ANXA3	-0.00118246	-0.00215744
757	ANXA4	0.00101772	0.00167642
758	ANXA5	0.00528411	0.00677507
759	ANXA6	0.0047318	0.00453867
760	ANXA7	0.00451387	0.00424382
761	ANXA8	-0.00968681	-0.0107048
762	ANXA8L1	-0.00435255	-0.00734634
763	ANXA9	0.00222559	0.00166617
764	AOAH	0.00119105	0.00153672
765	AOC1	-0.00608842	-0.00426088
766	AOC2	-0.00101172	-0.00148829
767	AOC3	-0.00113657	-0.000956324
768	AOC4P	-0.010828	-0.00965586
769	AOX1	-0.00291375	-0.000541824
770	AP1AR	0.00219389	0.00212429
771	AP1B1	0.00426186	0.00416596
772	AP1G1	0.00282383	0.00270039
773	AP1G2	0.000580537	0.000479722
774	AP1M1	0.00223579	0.00248344
775	AP1M2	-0.00426553	-0.0066494
776	AP1S1	0.00456356	0.00508721
777	AP1S2	0.00276247	0.00370649
778	AP1S3	-0.00269027	-0.00127899
779	AP2A1	0.00347275	0.00348509
780	AP2A2	0.00320494	0.00312789
781	AP2B1	0.00541044	0.00486038
782	AP2M1	0.00565123	0.00576843
783	AP2S1	0.00405609	0.0050416
784	AP3B1	0.00219932	0.00243451
785	AP3B2	0.00218678	0.00123253
786	AP3D1	0.0039137	0.00384907
787	AP3M1	0.00282451	0.00262885
788	AP3M2	0.00249385	0.00224321
789	AP3S1	0.00284376	0.00326055
790	AP3S2	0.00211744	0.00178876
791	AP4B1	0.001358	0.00170378
792	AP4B1-AS1	-0.00219698	-0.00189566
793	AP4E1	0.000630865	0.000572332
794	AP4M1	0.00184154	0.00251819
795	AP4S1	0.00112948	0.000793489
796	AP5B1	0.00127921	0.00122045
797	AP5M1	0.00171463	0.00153128
798	AP5S1	0.00134374	0.00179072
799	AP5Z1	0.00221736	0.00262397
800	APAF1	0.00121006	0.00110874
801	APBA1	0.00175503	0.000828768
802	APBA2	0.00419565	0.00351373
803	APBA3	0.00119165	0.00165259
804	APBB1	0.00472057	0.00392203
805	APBB1IP	0.00208212	0.00277968
806	APBB2	0.00272936	0.00226253
807	APBB3	0.0021585	0.00205365
808	APC	0.00340668	0.00281324
809	APC2	0.00446922	0.00349676
810	APCDD1	0.00378037	0.00342535
811	APCDD1L	-0.00768276	-0.00252861
812	APCS	-0.0168709	-0.0171147
813	APEH	0.00357523	0.00379028
814	APEX1	0.00554397	0.00553215
815	APEX2	0.00213814	0.0026171
816	APH1A	0.0048448	0.00533432
817	APH1B	0.00253322	0.00236063
818	API5	0.0036757	0.00379551
819	APIP	0.00136207	0.00157756
820	APLF	-0.00200042	-0.00143556
821	APLN	0.00330066	0.00449672
822	APLNR	0.00385138	0.00456527
823	APLP1	0.00556485	0.00505988
824	APLP2	0.00541233	0.00567197
825	APMAP	0.00517119	0.0053782
826	APOA1	-0.00269623	-0.00233621
827	APOA2	-0.00999019	-0.0100675
828	APOA4	-0.0155586	-0.0136508
829	APOA5	-0.011285	-0.0117995
830	APOB	-0.00634945	-0.00572547
831	APOBEC1	-0.016581	-0.0171878
832	APOBEC2	-0.00265942	-0.0039853
833	APOBEC3A	-0.00538657	-0.00329493
834	APOBEC3B	-0.00163144	0.000538928
835	APOBEC3C	0.00138047	0.00321158
836	APOBEC3D	-0.00239996	-0.000467819
837	APOBEC3F	-0.00160161	0.000324901
838	APOBEC3G	-0.000824036	0.00106035
839	APOBEC3H	-0.00223602	-0.00147521
840	APOBEC4	-0.0140073	-0.0122743
841	APOBR	0.000309754	0.00114846
842	APOC1	0.00503104	0.00593683
843	APOC1P1	-0.000930143	-0.000666662
844	APOC2	-0.000906996	0.000814774
845	APOC3	-0.0141491	-0.0154585
846	APOC4	-0.0128002	-0.0135766
847	APOC4-APOC2	-0.0024148	-0.00127288
848	APOD	0.00566809	0.00503721
849	APOE	0.00874928	0.00824674
850	APOF	-0.00758494	-0.00757241
851	APOH	-0.00742541	-0.0056611
852	APOL1	0.00106082	0.00247334
853	APOL2	0.00338244	0.00381755
854	APOL3	0.00075957	0.00103913
855	APOL4	-0.000341826	0.00240628
856	APOL5	-0.00898296	-0.00700415
857	APOL6	0.0010646	0.0018387
858	APOLD1	0.0029814	0.00269182
859	APOM	0.00142878	0.00128222
860	APOO	0.00360128	0.00400006
861	APOOL	0.00178433	0.00162902
862	APP	0.00685903	0.00685283
863	APPBP2	0.00255825	0.0023747
864	APPL1	0.00300144	0.00267214
865	APPL2	0.00371779	0.00341294
866	APRT	0.00373014	0.00410811
867	APTR	0.00147134	0.00189691
868	APTX	0.00234667	0.00245638
869	AQP1	0.00475143	0.00681939
870	AQP10	-0.0129457	-0.0108935
871	AQP11	0.000890424	0.000626679
872	AQP12A	-0.0143952	-0.0154931
873	AQP12B	-0.0125444	-0.0143393
874	AQP2	-0.0108151	-0.00842918
875	AQP3	-0.00130862	-0.000725057
876	AQP4	0.00612345	0.00665627
877	AQP5	-0.00392749	0.000796871
878	AQP6	-0.00012548	-0.000394674
879	AQP7	-0.00373436	-0.00713352
880	AQP8	-0.00360852	-0.00441607
881	AQP9	-0.00289859	-0.000139783
882	AQR	0.00170524	0.00152577
883	AR	-6.30057e-05	0.00070252
884	ARAF	0.00314389	0.00361096
885	ARAP1	0.00319594	0.00295612
886	ARAP2	0.00197607	0.00173013
887	ARAP3	0.000649106	0.00252097
888	ARC	0.00269266	0.00396075
889	ARCN1	0.00429938	0.0044456
890	AREG	-0.00690819	-0.00178778
891	AREL1	0.00237651	0.00217968
892	ARF1	0.00571906	0.00604154
893	ARF3	0.00536383	0.00504671
894	ARF4	0.00483962	0.00563281
895	ARF5	0.00512761	0.00562059
896	ARF6	0.00329436	0.00367504
897	ARFGAP1	0.0036983	0.00340952
898	ARFGAP2	0.00405409	0.00357489
899	ARFGAP3	0.00323494	0.00340264
900	ARFGEF1	0.00193608	0.00174617
901	ARFGEF2	0.00211662	0.00177158
902	ARFIP1	0.00235498	0.00279914
903	ARFIP2	0.00292438	0.00307509
904	ARFRP1	0.00218265	0.0021356
905	ARG1	-0.00352027	-0.00269593
906	ARG2	0.000436613	0.000771184
907	ARGFX	-0.0158962	-0.0157527
908	ARGLU1	0.00387803	0.00376813
909	ARHGAP1	0.00386986	0.00403841
910	ARHGAP10	-0.000357604	-0.000305451
911	ARHGAP11A	-0.000271902	0.00116787
912	ARHGAP12	0.00364715	0.00282299
913	ARHGAP15	-0.00130328	-0.000118957
914	ARHGAP17	0.00177612	0.00188153
915	ARHGAP18	0.000675092	0.00227936
916	ARHGAP19	0.00149152	0.00113501
917	ARHGAP19-SLIT1	-0.00300925	-0.00504658
918	ARHGAP20	-0.000283894	0.000324835
919	ARHGAP21	0.00386457	0.00334662
920	ARHGAP22	0.00139061	0.000592705
921	ARHGAP23	0.00301581	0.00280247
922	ARHGAP24	0.00119529	0.000500388
923	ARHGAP25	0.000562928	0.00140693
924	ARHGAP26	0.00139098	0.0012455
925	ARHGAP27	0.0003734	0.000735069
926	ARHGAP28	-0.00194458	-0.00321247
927	ARHGAP29	-0.000227867	0.000778304
928	ARHGAP30	0.0012555	0.00179966
929	ARHGAP31	0.00329608	0.00255899
930	ARHGAP32	0.00257526	0.00148533
931	ARHGAP33	0.0032696	0.00288861
932	ARHGAP35	0.00353381	0.00295615
933	ARHGAP36	0.00121991	-0.000465216
934	ARHGAP39	0.00236478	0.00208985
935	ARHGAP4	0.00162423	0.00207889
936	ARHGAP40	-0.00493474	-0.00477986
937	ARHGAP42	0.00100228	0.000978418
938	ARHGAP44	0.000528047	-0.00127796
939	ARHGAP5	0.00321959	0.00260944
940	ARHGAP6	0.000114717	0.000295082
941	ARHGAP8	-0.00575843	-0.00691543
942	ARHGAP9	0.000168225	0.00105003
943	ARHGDIA	0.00517892	0.00546368
944	ARHGDIB	0.00403364	0.00521397
945	ARHGDIG	0.00258795	0.000562284
946	ARHGEF1	0.00237719	0.00278614
947	ARHGEF10	0.00158295	0.00179579
948	ARHGEF10L	0.00331721	0.00287528
949	ARHGEF11	0.00284375	0.00241182
950	ARHGEF12	0.0026318	0.00224036
951	ARHGEF15	-0.000384375	0.000175475
952	ARHGEF16	-0.00220798	-0.00241798
953	ARHGEF17	0.00329807	0.00254853
954	ARHGEF19	-0.00110937	-0.000191922
955	ARHGEF2	0.00347363	0.00326033
956	ARHGEF25	0.00346628	0.00330011
957	ARHGEF26	0.00325378	0.00312265
958	ARHGEF28	-0.0023643	-0.00166014
959	ARHGEF3	0.0021932	0.00272807
960	ARHGEF33	-0.00205493	-0.00251691
961	ARHGEF34P	-0.00608055	-0.00605919
962	ARHGEF35	-0.0071059	-0.0062488
963	ARHGEF37	0.00209245	0.00141168
964	ARHGEF38	-0.00437247	-0.00429617
965	ARHGEF39	-0.00179892	-0.000832463
966	ARHGEF4	0.00344984	0.00261129
967	ARHGEF40	0.0034083	0.00339944
968	ARHGEF5	-0.0034185	-0.00319473
969	ARHGEF6	0.00409825	0.00401054
970	ARHGEF7	0.00318827	0.00266051
971	ARHGEF9	0.00337467	0.00258475
972	ARID1A	0.00325173	0.00313664
973	ARID1B	0.00204431	0.00159259
974	ARID2	0.00120698	0.00101486
975	ARID3A	3.61869e-06	1.7911e-05
976	ARID3B	-0.000589379	-0.000275334
977	ARID3C	-0.00244748	-0.00266816
978	ARID4A	0.00202283	0.00138698
979	ARID4B	0.0019272	0.00154626
980	ARID5A	0.00224166	0.00312521
981	ARID5B	0.00240737	0.00219164
982	ARIH1	0.00130109	0.00118674
983	ARIH2	0.00291167	0.00304288
984	ARIH2OS	0.000618982	0.000776883
985	ARL1	0.00304106	0.00345523
986	ARL10	0.00169617	0.0013394
987	ARL11	-0.00125737	-8.71059e-05
988	ARL13A	-0.00269878	-0.00270058
989	ARL13B	0.00126349	0.00170967
990	ARL14	-0.015796	-0.0140428
991	ARL14EP	0.00221492	0.00214868
992	ARL14EPL	-0.0127451	-0.00564132
993	ARL15	0.00173898	0.00179126
994	ARL16	0.00305617	0.00334901
995	ARL17A	-0.00281741	-0.00250627
996	ARL17B	-0.00217758	-0.00233285
997	ARL2	0.00400746	0.00383853
998	ARL2-SNX15	-0.0106909	-0.0107298
999	ARL2BP	0.00181722	0.00242771
1000	ARL3	0.0038941	0.00310369
1001	ARL4A	0.00249565	0.00326881
1002	ARL4C	0.00259112	0.00433913
1003	ARL4D	0.00189745	0.00228177
1004	ARL5A	0.00262282	0.00282361
1005	ARL5B	0.00176818	0.00122948
1006	ARL5C	-0.00541437	-0.00868063
1007	ARL6	0.00101149	0.00124839
1008	ARL6IP1	0.00557212	0.00583014
1009	ARL6IP4	-0.000202225	0.000157533
1010	ARL6IP5	0.0050755	0.00542945
1011	ARL6IP6	0.00255079	0.00273709
1012	ARL8A	0.00512571	0.00497463
1013	ARL8B	0.004444	0.00454908
1014	ARL9	-0.00253293	0.000492504
1015	ARMC1	0.00325674	0.00325294
1016	ARMC10	0.00217791	0.00286313
1017	ARMC12	0.000746765	0.000264147
1018	ARMC2	-0.000692935	-0.000150941
1019	ARMC3	-0.00304742	-0.00347937
1020	ARMC4	-0.00212774	-0.00304466
1021	ARMC5	0.00211144	0.00170432
1022	ARMC6	0.00298897	0.00309848
1023	ARMC7	0.00196913	0.00228701
1024	ARMC8	0.0020452	0.00197158
1025	ARMC9	0.000141904	0.000805049
1026	ARMCX1	0.00374508	0.00351073
1027	ARMCX2	0.00289587	0.00337197
1028	ARMCX3	0.00421647	0.00402171
1029	ARMCX4	0.0013341	0.000218892
1030	ARMCX5	0.000632796	0.000700502
1031	ARMCX5-GPRASP2	0.000416933	0.000481571
1032	ARMCX6	0.00216757	0.00259213
1033	ARMS2	-0.00421736	-0.00490951
1034	ARNT	0.00221757	0.00228318
1035	ARNT2	0.00490129	0.00421315
1036	ARNTL	0.0011655	0.00200314
1037	ARNTL2	-0.000534768	0.000956271
1038	ARNTL2-AS1	-0.012808	-0.0127841
1039	ARPC1A	0.00455728	0.00519788
1040	ARPC1B	0.00279825	0.0039587
1041	ARPC2	0.00389494	0.00449745
1042	ARPC3	0.00452276	0.00511576
1043	ARPC4	0.00410452	0.00460208
1044	ARPC4-TTLL3	-0.00221241	-0.00181916
1045	ARPC5	0.00271694	0.00359559
1046	ARPC5L	0.00287653	0.00302847
1047	ARPP19	0.00474374	0.0044971
1048	ARPP21	0.00213557	-9.46808e-05
1049	ARR3	-0.00287393	-0.00239682
1050	ARRB1	0.00223524	0.0011411
1051	ARRB2	0.00364327	0.00384071
1052	ARRDC1	0.00255388	0.00239161
1053	ARRDC2	0.00272272	0.00224212
1054	ARRDC3	0.00288469	0.00358221
1055	ARRDC4	0.00290912	0.0034134
1056	ARRDC5	-0.00283225	-0.0026271
1057	ARSA	0.00265156	0.0031277
1058	ARSB	0.0014821	0.0016138
1059	ARSD	0.000378139	0.00216345
1060	ARSF	-0.00161967	0.000702449
1061	ARSG	0.000240224	0.00040777
1062	ARSH	-0.013164	-0.0135209
1063	ARSI	-0.00103903	0.000374914
1064	ARSJ	-0.00125246	0.00110153
1065	ARSK	0.000498074	0.00115352
1066	ART1	-0.00536272	-0.0103437
1067	ART3	-0.00113389	-0.000331816
1068	ART4	-0.0062706	-0.0081649
1069	ART5	-0.00389051	-0.00496456
1070	ARTN	-0.00190869	-0.00120315
1071	ARV1	0.00292133	0.00311685
1072	ARVCF	0.00291213	0.00221104
1073	ARX	-0.000495259	0.000610373
1074	AS3MT	-0.00205606	-0.00250066
1075	ASAH1	0.0047313	0.00490596
1076	ASAH2	-0.00300525	-0.0037336
1077	ASAH2B	-4.78415e-05	-0.000779535
1078	ASAP1	0.00293357	0.00291403
1079	ASAP2	0.0010888	0.00113213
1080	ASAP3	0.00287542	0.00318335
1081	ASB1	0.00293031	0.00218663
1082	ASB10	-0.0135383	-0.0124618
1083	ASB11	-0.0080149	-0.00718361
1084	ASB12	-0.00387714	-0.00650425
1085	ASB13	0.0035612	0.00252776
1086	ASB14	-0.000961343	-0.00149821
1087	ASB15	-0.0138521	-0.0144023
1088	ASB16	-0.000959594	-0.000823564
1089	ASB16-AS1	0.00134845	0.00165887
1090	ASB17	-0.0162868	-0.0162691
1091	ASB18	-0.00918849	-0.0103975
1092	ASB2	-0.00261571	-0.0022822
1093	ASB3	0.000496035	4.28881e-05
1094	ASB4	-0.00178761	-0.00303163
1095	ASB5	-0.0038005	-0.00161992
1096	ASB6	0.00256082	0.00274823
1097	ASB7	0.00141171	0.00146031
1098	ASB8	0.00298881	0.0028741
1099	ASB9	-0.00214269	-0.000887208
1100	ASB9P1	-0.00721398	-0.0092762
1101	ASCC1	0.00273295	0.00214766
1102	ASCC2	0.0027957	0.00291852
1103	ASCC3	0.00168013	0.00169453
1104	ASCL1	0.00417656	0.00331543
1105	ASCL2	-0.00229628	-0.000924713
1106	ASCL3	-0.0105765	-0.0129262
1107	ASCL4	-0.00808785	-0.011088
1108	ASCL5	-0.00161471	-0.00332532
1109	ASF1A	0.00343166	0.00303357
1110	ASF1B	0.000149747	0.00260852
1111	ASGR1	0.000876578	0.000171799
1112	ASGR2	-0.00253082	-0.0017187
1113	ASH1L	0.00285407	0.00215967
1114	ASH1L-AS1	0.000824065	0.000704435
1115	ASH2L	0.00274368	0.00279687
1116	ASIC1	0.00408735	0.002874
1117	ASIC2	-0.000937059	-0.00280472
1118	ASIC3	0.00174324	0.00106324
1119	ASIC4	0.0033914	0.00155157
1120	ASIC5	-0.0122695	-0.0100035
1121	ASIP	-0.000736672	0.000252393
1122	ASL	0.0015186	0.00241673
1123	ASMT	-0.00494212	-0.004948
1124	ASMTL	0.00348337	0.00321287
1125	ASMTL-AS1	0.000956708	0.000780849
1126	ASNS	0.00289166	0.00328733
1127	ASNSD1	0.0038334	0.00390702
1128	ASPA	0.00114235	0.000130025
1129	ASPDH	0.00128584	0.000145476
1130	ASPG	-0.00581692	-0.0082323
1131	ASPH	0.00244142	0.00231941
1132	ASPHD1	0.00325705	0.00216704
1133	ASPHD2	0.00116222	0.00136987
1134	ASPM	-0.00200475	0.000151085
1135	ASPN	-0.001714	0.000197953
1136	ASPRV1	0.000852286	0.000643574
1137	ASPSCR1	0.00139341	0.0012751
1138	ASRGL1	0.00300968	0.00228076
1139	ASS1	0.00147937	0.00244788
1140	ASTE1	0.00109876	0.00149676
1141	ASTL	-0.00743911	-0.00800867
1142	ASTN1	0.00397003	0.00336293
1143	ASTN2	0.00325111	0.00237362
1144	ASXL1	0.00272172	0.00263905
1145	ASXL2	0.00139664	0.00111941
1146	ASXL3	7.98207e-05	-0.00153416
1147	ASZ1	-0.0158426	-0.0159675
1148	ATAD1	0.00328632	0.00246405
1149	ATAD2	0.00144066	0.00192256
1150	ATAD2B	0.000386009	3.39974e-05
1151	ATAD3A	0.0023976	0.00280454
1152	ATAD3B	0.000719698	0.00100625
1153	ATAD3C	-0.00182317	-0.000392202
1154	ATAD5	-0.000606076	-0.000274276
1155	ATAT1	0.00405764	0.00334937
1156	ATCAY	0.0045504	0.00218829
1157	ATE1	0.00236168	0.00156527
1158	ATE1-AS1	0.00013902	-0.00052526
1159	ATF1	0.00164062	0.00195348
1160	ATF2	0.00299715	0.00290393
1161	ATF3	0.00127982	0.00279231
1162	ATF4	0.00561925	0.0058103
1163	ATF5	0.00226284	0.00339671
1164	ATF6	0.00265618	0.0026575
1165	ATF6B	0.00407498	0.00410789
1166	ATF7	0.00202098	0.00206297
1167	ATF7IP	0.00285498	0.00235908
1168	ATF7IP2	-0.00167932	-0.00129882
1169	ATG10	7.76212e-05	0.000472935
1170	ATG101	0.00224578	0.00244716
1171	ATG12	0.00223308	0.00240769
1172	ATG13	0.00378543	0.00330833
1173	ATG14	0.00230015	0.00204235
1174	ATG16L1	0.00167897	0.00193813
1175	ATG16L2	0.00130984	0.00100292
1176	ATG2A	0.00246217	0.00213085
1177	ATG2B	0.0013995	0.000805296
1178	ATG3	0.00263355	0.00290075
1179	ATG4A	0.00133148	0.00192052
1180	ATG4B	0.00301644	0.00311443
1181	ATG4C	0.00212467	0.00256715
1182	ATG4D	0.00240127	0.00257476
1183	ATG5	0.00237359	0.00271845
1184	ATG7	0.00136378	0.00163587
1185	ATG9A	0.00334432	0.00317227
1186	ATG9B	-0.00228472	-0.00104427
1187	ATIC	0.00351994	0.00355971
1188	ATL1	0.00260131	0.0017202
1189	ATL2	0.00195812	0.00216084
1190	ATL3	0.0023905	0.00298046
1191	ATM	0.00149133	0.000975343
1192	ATMIN	0.00331404	0.00304295
1193	ATN1	0.00570701	0.00525604
1194	ATOH1	-0.0103356	-0.0130716
1195	ATOH7	-0.00144033	-0.00263699
1196	ATOH8	0.00292264	0.000972088
1197	ATOX1	0.002452	0.00273943
1198	ATP10A	0.00127596	0.000499017
1199	ATP10B	-0.000196454	-0.000892092
1200	ATP10D	0.0010051	0.00152534
1201	ATP11A	0.00177443	0.00177162
1202	ATP11AUN	-0.00902092	-0.0112324
1203	ATP11B	0.00116714	0.00127699
1204	ATP11C	0.000538854	0.000697205
1205	ATP12A	-0.00580063	-0.00675914
1206	ATP13A1	0.00284756	0.00298436
1207	ATP13A2	0.0036297	0.00354627
1208	ATP13A3	0.00180486	0.00211406
1209	ATP13A4	0.00215317	0.00170998
1210	ATP13A4-AS1	-0.00209406	-0.00359385
1211	ATP13A5	-0.00079809	-0.00134515
1212	ATP1A1	0.00484181	0.00539633
1213	ATP1A1-AS1	-0.000164759	-1.26924e-05
1214	ATP1A2	0.006154	0.00532006
1215	ATP1A3	0.00507378	0.00297867
1216	ATP1A4	-0.0020471	-0.00320123
1217	ATP1B1	0.00487577	0.00458383
1218	ATP1B2	0.00667318	0.00661622
1219	ATP1B3	0.0041563	0.00477496
1220	ATP1B4	-0.00720754	-0.0070512
1221	ATP2A1	-0.00151321	-0.00132046
1222	ATP2A2	0.00422985	0.0040425
1223	ATP2A3	-0.00123832	-0.000379535
1224	ATP2B1	0.00235747	0.00264916
1225	ATP2B2	0.00270722	0.00145968
1226	ATP2B3	8.33571e-05	-0.00225861
1227	ATP2B4	0.00402059	0.00389347
1228	ATP2C1	0.00336999	0.00332049
1229	ATP2C2	-0.00171539	-0.00279639
1230	ATP4A	-0.00701222	-0.00668274
1231	ATP4B	-0.00845136	-0.00638226
1232	ATP6AP1	0.00460466	0.00490305
1233	ATP6AP1L	0.000163221	-0.000294707
1234	ATP6AP2	0.00520041	0.00561407
1235	ATP6V0A1	0.0037886	0.003115
1236	ATP6V0A2	0.000833013	0.00107866
1237	ATP6V0A4	-0.00354638	-0.00483754
1238	ATP6V0B	0.00408541	0.00485226
1239	ATP6V0C	0.00443639	0.00411437
1240	ATP6V0D1	0.00353206	0.00345815
1241	ATP6V0D2	-0.00795383	-0.00358372
1242	ATP6V0E1	0.00521563	0.00588014
1243	ATP6V0E2	0.00575048	0.00550835
1244	ATP6V1A	0.00403771	0.0036703
1245	ATP6V1B1	-0.000142422	-0.000192682
1246	ATP6V1B2	0.00399774	0.00398325
1247	ATP6V1C1	0.00355179	0.00314579
1248	ATP6V1C2	-0.00142134	-0.000670677
1249	ATP6V1D	0.00358551	0.00353306
1250	ATP6V1E1	0.00470248	0.00462164
1251	ATP6V1E2	0.000613065	0.00037963
1252	ATP6V1F	0.00610878	0.00669578
1253	ATP6V1G1	0.00518774	0.00545871
1254	ATP6V1G2	0.0049973	0.00305648
1255	ATP6V1G2-DDX39B	-0.00392028	-0.0073443
1256	ATP6V1G3	-0.0168745	-0.0162284
1257	ATP6V1H	0.00333032	0.00307139
1258	ATP7A	0.000126615	0.000436566
1259	ATP7B	0.000223797	-0.000543113
1260	ATP8A1	0.00276649	0.000878259
1261	ATP8A2	0.000115633	-0.00207646
1262	ATP8B1	-0.00165313	-0.000680903
1263	ATP8B2	0.0019586	0.00193134
1264	ATP8B3	-0.00227025	-0.00151239
1265	ATP8B4	-0.000907598	-0.000579184
1266	ATP9A	0.00487599	0.00356656
1267	ATP9B	0.000590404	0.00061241
1268	ATPAF1	0.00340066	0.00337678
1269	ATPAF2	0.00137383	0.0015493
1270	ATR	0.000596349	0.000788382
1271	ATRAID	0.0042984	0.00524035
1272	ATRIP	-0.00405408	-0.0043683
1273	ATRN	0.00336151	0.00299928
1274	ATRNL1	0.00173531	-3.8796e-05
1275	ATRX	0.00168597	0.00161616
1276	ATXN1	0.0017462	0.00157658
1277	ATXN10	0.00436903	0.00423439
1278	ATXN1L	0.00230757	0.00206645
1279	ATXN2	0.00171778	0.00169179
1280	ATXN2L	0.0037002	0.0037048
1281	ATXN3	-0.000356987	-0.000623767
1282	ATXN3L	-0.0171673	-0.0169728
1283	ATXN7	0.00111031	0.000889425
1284	ATXN7L1	-5.15879e-06	9.82263e-05
1285	ATXN7L2	0.0012778	0.00104728
1286	ATXN7L3	0.00335333	0.0031026
1287	ATXN7L3B	0.00401714	0.0036082
1288	ATXN8OS	-0.011246	-0.0135903
1289	AUH	0.00190272	0.00186672
1290	AUNIP	-0.00126179	-0.000211263
1291	AUP1	0.00454138	0.00500646
1292	AURKA	9.282e-05	0.00188498
1293	AURKAIP1	0.00449262	0.00481919
1294	AURKB	-0.000427355	0.00198148
1295	AURKC	-0.000689867	-5.33984e-05
1296	AUTS2	0.00215458	0.00211505
1297	AVEN	0.00166713	0.00209313
1298	AVIL	0.000438949	0.00118483
1299	AVL9	0.00182685	0.00166873
1300	AVP	-0.0108374	-0.0114427
1301	AVPI1	0.00244534	0.00171462
1302	AVPR1A	-0.00278079	-0.00176974
1303	AVPR1B	-0.0100864	-0.0100152
1304	AVPR2	-0.00460621	-0.00547507
1305	AWAT1	-0.0112947	-0.0119364
1306	AWAT2	-0.00866423	-0.00948066
1307	AXDND1	-0.00462044	-0.00473712
1308	AXIN1	0.00221117	0.00196905
1309	AXIN2	0.00166864	0.00115869
1310	AXL	0.00297622	0.00324091
1311	AZGP1	0.00177724	0.0019599
1312	AZGP1P1	-0.00821158	-0.00810449
1313	AZI2	0.00148132	0.00160047
1314	AZIN1	0.00450897	0.00430602
1315	AZIN2	0.00160606	0.0013919
1316	AZU1	-0.00203429	-0.00379675
1317	B2M	0.00688351	0.00807349
1318	B3GALNT1	0.00236616	0.00305462
1319	B3GALNT2	-0.000185442	0.000323014
1320	B3GALT1	0.000215726	0.000792716
1321	B3GALT2	0.00185401	0.000538039
1322	B3GALT4	0.00101236	0.00137766
1323	B3GALT5	-0.00150629	-0.00140823
1324	B3GALT6	0.002886	0.00314959
1325	B3GAT1	0.00364917	0.00283298
1326	B3GAT2	0.00226604	0.00120247
1327	B3GAT3	0.00392762	0.00414985
1328	B3GNT2	0.00157818	0.00195459
1329	B3GNT3	-0.0121139	-0.0123505
1330	B3GNT4	-0.00185989	-0.00212615
1331	B3GNT5	-0.000692019	0.00114976
1332	B3GNT6	-0.00761827	-0.0077117
1333	B3GNT7	-0.00100262	0.00120768
1334	B3GNT8	-0.00255237	-0.00124711
1335	B3GNT9	0.00199562	0.00272544
1336	B3GNTL1	-0.000156736	-0.000227023
1337	B4GALNT1	0.00188981	0.001575
1338	B4GALNT2	-0.0134643	-0.0133354
1339	B4GALNT3	-0.00120444	-0.0011994
1340	B4GALNT4	0.00391032	0.00340501
1341	B4GALT1	0.00172816	0.00241027
1342	B4GALT2	0.00366139	0.00390647
1343	B4GALT3	0.00265532	0.002985
1344	B4GALT4	0.00141529	0.00178263
1345	B4GALT5	0.00379573	0.00434721
1346	B4GALT6	0.00122671	0.000379682
1347	B4GALT7	0.00209976	0.00244149
1348	B9D1	0.00153685	0.0018623
1349	B9D2	0.00117881	0.00206422
1350	BAALC	0.00607574	0.00595397
1351	BAALC-AS1	0.000282085	0.00145558
1352	BAAT	-0.00260245	-0.00376951
1353	BABAM1	0.00358287	0.00381248
1354	BACE1	0.00369506	0.00347023
1355	BACE1-AS	0.00243208	0.0018706
1356	BACE2	-0.000142513	0.00130347
1357	BACH1	0.00172026	0.00194506
1358	BACH2	0.000206603	-0.000296851
1359	BAD	0.00423057	0.00434703
1360	BAG1	0.00292289	0.00266699
1361	BAG2	0.000198108	0.000106993
1362	BAG3	0.00398588	0.00374985
1363	BAG4	0.00210348	0.00196492
1364	BAG5	0.00288565	0.00295416
1365	BAG6	0.00478606	0.0046571
1366	BAGE2	-0.0151087	-0.0131172
1367	BAHCC1	0.00175273	0.00106894
1368	BAHD1	0.00259595	0.00227422
1369	BAIAP2	0.00232228	0.00204157
1370	BAIAP2L1	-0.00220299	-0.00201249
1371	BAIAP2L2	0.000368918	-0.000383706
1372	BAIAP3	0.00282744	0.00243777
1373	BAK1	0.00193962	0.00269554
1374	BAMBI	0.002383	0.00209768
1375	BANF1	0.00528285	0.00554788
1376	BANF2	-0.0136744	-0.00811545
1377	BANK1	-0.00360601	-0.0019092
1378	BANP	0.000584449	0.000655549
1379	BAP1	0.0040945	0.00394641
1380	BARD1	0.00064899	0.00149692
1381	BARHL1	-0.00489201	-0.00330177
1382	BARHL2	-0.0119487	-0.00702071
1383	BARX1	-0.0071544	-0.00374385
1384	BARX2	-0.00334638	-0.00417382
1385	BASP1	0.00524751	0.00378541
1386	BATF	-0.00155773	0.000307407
1387	BATF2	0.00028293	0.00131046
1388	BATF3	-0.000221193	0.00129984
1389	BAX	0.00326015	0.0040728
1390	BAZ1A	0.00136165	0.00150486
1391	BAZ1B	0.00364115	0.00381396
1392	BAZ2A	0.00265491	0.00226299
1393	BAZ2B	0.00128079	0.000584937
1394	BBC3	0.000746006	0.000984283
1395	BBIP1	0.00116483	0.000514253
1396	BBOX1	0.00357667	0.00375759
1397	BBS1	-0.000591517	-0.000735358
1398	BBS10	0.00273319	0.00257807
1399	BBS12	0.000405799	0.00110503
1400	BBS2	0.00351724	0.00316516
1401	BBS4	0.00209248	0.00259153
1402	BBS5	0.00109965	0.00130348
1403	BBS7	0.00145476	0.00149885
1404	BBS9	0.00147503	0.00187646
1405	BBX	0.00260272	0.00228438
1406	BCAM	0.0021399	0.00291298
1407	BCAN	0.00816149	0.00687447
1408	BCAP29	0.00270526	0.00324859
1409	BCAP31	0.00510552	0.00562624
1410	BCAR1	0.00317934	0.00258488
1411	BCAR3	0.00140654	0.00155796
1412	BCAR4	-0.00889627	-0.00931192
1413	BCAS1	0.00318991	0.00192492
1414	BCAS2	0.00398562	0.00453133
1415	BCAS3	0.00137526	0.00113226
1416	BCAS4	1.61154e-05	0.000444693
1417	BCAT1	0.000253459	0.00260857
1418	BCAT2	0.0014199	0.00198916
1419	BCCIP	0.00311053	0.00257162
1420	BCDIN3D	0.000911006	0.000978376
1421	BCDIN3D-AS1	-0.000334082	-0.00101041
1422	BCHE	0.00405363	0.00368838
1423	BCKDHA	0.000646533	0.000393311
1424	BCKDHB	0.00252957	0.00265462
1425	BCKDK	0.00308665	0.00348431
1426	BCL10	0.00142853	0.00206533
1427	BCL11A	-0.00107502	-0.000913091
1428	BCL11B	-0.00061661	-0.00194089
1429	BCL2	0.00185092	0.00134877
1430	BCL2A1	-0.000419133	0.00175791
1431	BCL2L1	0.00417883	0.00437685
1432	BCL2L10	-0.00422901	-0.00463841
1433	BCL2L11	0.00144383	0.00137453
1434	BCL2L12	9.59446e-05	0.00172281
1435	BCL2L13	0.00287537	0.00270861
1436	BCL2L14	-0.00427412	-0.00422433
1437	BCL2L15	-0.00282203	-0.00261917
1438	BCL2L2	0.00368249	0.00277632
1439	BCL2L2-PABPN1	-0.00230751	-0.00214405
1440	BCL3	0.000569319	0.00227473
1441	BCL6	0.00389578	0.00354572
1442	BCL6B	0.000432647	0.00112381
1443	BCL7A	0.00294042	0.0015886
1444	BCL7B	0.00325164	0.00388313
1445	BCL7C	0.00249727	0.00299453
1446	BCL9	0.00235997	0.00220054
1447	BCL9L	0.00174459	0.00131311
1448	BCLAF1	0.0032728	0.00308402
1449	BCO2	-0.0013529	-0.00138935
1450	BCOR	0.00159738	0.00122406
1451	BCORL1	0.000881187	0.000868234
1452	BCORP1	-0.010309	-0.0102209
1453	BCR	0.003666	0.00245803
1454	BCRP3	-0.0012709	-0.00199868
1455	BCS1L	0.00252784	0.00267494
1456	BDH1	0.000346846	0.000971621
1457	BDH2	0.00282654	0.00307042
1458	BDKRB1	-0.00759006	-0.00465859
1459	BDKRB2	-0.00305677	-0.000665701
1460	BDNF	-0.00233997	-0.00199749
1461	BDNF-AS	0.00162853	0.00126971
1462	BDP1	0.001397	0.000852929
1463	BEAN1	-0.00126076	-0.00111143
1464	BECN1	0.00251574	0.002489
1465	BEGAIN	-0.000175714	-0.000217273
1466	BEND2	-0.0115911	-0.0117096
1467	BEND3	-0.000256345	-0.000169741
1468	BEND4	-0.00228645	-0.00555375
1469	BEND5	0.00221685	0.00234155
1470	BEND6	0.00182109	0.00172302
1471	BEND7	0.000806835	-0.00022128
1472	BEST1	0.00146189	0.000736685
1473	BEST2	-0.00566452	-0.00488722
1474	BEST3	0.00188223	0.00068743
1475	BEST4	-0.00190693	-2.6573e-05
1476	BET1	0.00119736	0.00196772
1477	BET1L	0.00291834	0.00324217
1478	BEX1	0.00657166	0.00548877
1479	BEX2	0.00451764	0.003819
1480	BEX4	0.00588645	0.00502077
1481	BEX5	0.00224899	0.00180646
1482	BFAR	0.00270425	0.00312212
1483	BFSP1	-0.0019533	-0.00166775
1484	BFSP2	-0.00741667	-0.0083849
1485	BGLAP	-0.000209576	-0.000696505
1486	BGN	0.00401551	0.00598848
1487	BHLHA15	-0.00327009	-0.00314223
1488	BHLHA9	-0.00796075	-0.0111048
1489	BHLHB9	0.00139251	0.00137026
1490	BHLHE22	-0.00245712	-0.00329469
1491	BHLHE23	-0.0150148	-0.0157653
1492	BHLHE40	0.00300044	0.00407597
1493	BHLHE40-AS1	-0.00180983	-0.00104813
1494	BHLHE41	0.00363944	0.00385269
1495	BHMT	-0.00453712	-0.0059715
1496	BHMT2	-0.000869706	-0.00097798
1497	BICC1	-0.00109288	-0.000224171
1498	BICD1	0.000934005	0.00171555
1499	BICD2	0.00268342	0.00237186
1500	BID	0.00355481	0.0029747
1501	BIK	-0.001951	-0.00196325
1502	BIN1	0.00416882	0.0034874
1503	BIN2	0.00077779	0.00142139
1504	BIN3	0.000861613	0.00123719
1505	BIRC2	0.00306609	0.00332969
1506	BIRC3	-0.00148291	0.000123079
1507	BIRC5	0.000328799	0.00303316
1508	BIRC6	0.00206074	0.00150548
1509	BIRC7	-0.00104521	-0.00170023
1510	BIRC8	-0.0167826	-0.0160716
1511	BIVM	0.00198927	0.00163673
1512	BIVM-ERCC5	-0.00902118	-0.0125376
1513	BLACE	-0.0148504	-0.0150665
1514	BLCAP	0.00350459	0.00325594
1515	BLID	-0.0137983	-0.0129458
1516	BLK	-0.00475863	-0.00644205
1517	BLM	0.000535889	0.00155866
1518	BLMH	0.00263715	0.00279165
1519	BLNK	0.000303564	0.000817776
1520	BLOC1S1	0.00362644	0.00420985
1521	BLOC1S2	0.00362951	0.00334089
1522	BLOC1S3	0.00201912	0.00224014
1523	BLOC1S4	0.00250447	0.00280556
1524	BLOC1S5	0.00140972	0.00184402
1525	BLOC1S5-TXNDC5	-0.00309656	-0.00420325
1526	BLOC1S6	0.00305087	0.00289923
1527	BLVRA	0.00387806	0.00414582
1528	BLVRB	0.00321118	0.00393015
1529	BLZF1	0.00176977	0.00200212
1530	BMF	0.000630415	0.00101244
1531	BMI1	0.00310312	0.00298579
1532	BMP1	0.00165231	0.00251287
1533	BMP10	-0.0167598	-0.0166149
1534	BMP15	-0.0111396	-0.0138266
1535	BMP2	0.00340775	0.00127146
1536	BMP2K	0.000330349	0.000534828
1537	BMP3	-0.00647995	-0.00942207
1538	BMP4	0.000845455	0.000113039
1539	BMP5	-0.00762557	-0.00456862
1540	BMP6	0.000502777	-0.000203102
1541	BMP7	0.00395618	0.00373078
1542	BMP8A	-0.000904157	-0.000863638
1543	BMP8B	0.000369781	0.000559371
1544	BMPER	0.00044867	0.000567933
1545	BMPR1A	0.00168532	0.00134286
1546	BMPR1B	0.00230901	0.00186091
1547	BMPR2	0.00302606	0.00250513
1548	BMS1	0.00203591	0.00158338
1549	BMX	-0.00359813	-0.00358932
1550	BNC1	-0.00691987	-0.00651106
1551	BNC2	-0.00243208	-0.00162871
1552	BNIP1	0.00184322	0.00232142
1553	BNIP2	0.00225379	0.00239274
1554	BNIP3	0.00349975	0.00344645
1555	BNIP3L	0.00460452	0.00473525
1556	BNIPL	-0.00205217	-0.00196664
1557	BOC	0.00153794	0.00169214
1558	BOD1	0.00367251	0.0042777
1559	BOD1L1	0.00185224	0.00125418
1560	BOD1L2	-0.0157264	-0.0123049
1561	BOK	0.00236337	0.00186363
1562	BOLA1	0.00300097	0.00294973
1563	BOLA2	-0.0173977	-0.0174116
1564	BOLA2B	-0.00213203	-0.00191752
1565	BOLA3	0.00104016	0.00195541
1566	BOLL	-0.0117563	-0.0107205
1567	BOP1	0.00384086	0.00327699
1568	BORA	-0.000656489	0.000223945
1569	BPGM	0.00310897	0.00359303
1570	BPHL	0.00119504	0.00138226
1571	BPI	-0.00306588	-0.00376759
1572	BPIFA1	-0.015623	-0.0165668
1573	BPIFA2	-0.0154242	-0.0153463
1574	BPIFA3	-0.016618	-0.01683
1575	BPIFB1	-0.0103298	-0.0106595
1576	BPIFB2	-0.00294761	-0.00291928
1577	BPIFB3	-0.0151044	-0.0109285
1578	BPIFB4	-0.0118272	-0.00647293
1579	BPIFB6	-0.0114974	-0.0114041
1580	BPIFC	-0.00802047	-0.00740735
1581	BPNT1	0.00273422	0.0029368
1582	BPTF	0.00249207	0.00189399
1583	BRAF	0.00157098	0.00121311
1584	BRAP	0.00251051	0.00236487
1585	BRAT1	0.00298978	0.00332908
1586	BRCA1	0.000113079	0.000921835
1587	BRCA2	-0.00221619	-0.00102058
1588	BRCC3	0.00202715	0.00225552
1589	BRD1	0.00244164	0.00198432
1590	BRD2	0.00436815	0.00426723
1591	BRD3	0.00285257	0.00223147
1592	BRD4	0.00262216	0.00272806
1593	BRD7	0.00298508	0.0026319
1594	BRD8	0.00308091	0.00294527
1595	BRD9	0.00199551	0.00176285
1596	BRDT	-0.00621479	-0.00710958
1597	BRF1	0.00104105	0.000643435
1598	BRF2	0.00148063	0.0015684
1599	BRI3	0.00275194	0.00355963
1600	BRI3BP	0.00159636	0.00149915
1601	BRICD5	0.00142943	0.00123371
1602	BRINP1	0.00297755	0.00081038
1603	BRINP2	0.00351266	0.00283169
1604	BRINP3	0.00294863	0.00210577
1605	BRIP1	-0.00218067	-0.000449876
1606	BRIX1	0.00173422	0.00205409
1607	BRK1	0.00587956	0.00625098
1608	BRMS1	0.00330086	0.00352202
1609	BRMS1L	0.00217073	0.00178265
1610	BROX	0.00323596	0.00306499
1611	BRPF1	0.00205436	0.00199021
1612	BRPF3	0.00265692	0.00219249
1613	BRS3	-0.0065371	-0.0087033
1614	BRSK1	0.00353213	0.00305717
1615	BRSK2	0.00252491	0.00111746
1616	BRWD1	0.00193551	0.00136346
1617	BRWD3	0.000700567	0.000123141
1618	BSCL2	0.00114964	0.00117863
1619	BSDC1	0.00367135	0.00355283
1620	BSG	0.00619997	0.00655546
1621	BSN	0.00176967	0.000125292
1622	BSND	-0.0138613	-0.00966754
1623	BSPH1	-0.0141509	-0.015833
1624	BSPRY	-0.000918295	-0.00215631
1625	BST1	-0.000864312	0.000560941
1626	BST2	0.00402087	0.00550112
1627	BSX	-0.0161239	-0.0140775
1628	BTAF1	0.00213432	0.00138236
1629	BTBD1	0.00403658	0.00408852
1630	BTBD10	0.00270776	0.00295544
1631	BTBD11	1.98889e-07	-0.000262671
1632	BTBD16	-0.00239569	-0.00251357
1633	BTBD17	0.00355794	0.00193591
1634	BTBD18	-0.00338458	-0.0038672
1635	BTBD19	-0.000321532	0.000696379
1636	BTBD2	0.00403806	0.00401811
1637	BTBD3	0.00306338	0.00303308
1638	BTBD6	0.00347462	0.00380511
1639	BTBD7	0.00126484	0.00111529
1640	BTBD8	-0.00112366	-0.00217132
1641	BTBD9	0.0017784	0.00111399
1642	BTC	-0.00159879	-0.00217991
1643	BTD	0.00194314	0.00202539
1644	BTF3	0.0058961	0.0059578
1645	BTF3L4	0.00290083	0.00321415
1646	BTF3P11	-0.0148835	-0.0094689
1647	BTG1	0.00358838	0.0040677
1648	BTG2	0.00503083	0.00491467
1649	BTG3	0.00283216	0.00384359
1650	BTG4	-0.00765609	-0.0085021
1651	BTK	0.000432383	0.00126777
1652	BTLA	-0.00485892	-0.00388878
1653	BTN1A1	-0.00658223	-0.00547953
1654	BTN2A1	0.00248171	0.00269202
1655	BTN2A2	0.0004087	0.00138265
1656	BTN2A3P	-0.00160972	-0.000399227
1657	BTN3A1	0.0019814	0.0025712
1658	BTN3A2	0.00180375	0.00272085
1659	BTN3A3	0.00180231	0.00228903
1660	BTNL10	-0.00442612	-0.00254264
1661	BTNL2	-0.00464962	-0.00353032
1662	BTNL3	-0.00914629	-0.00984357
1663	BTNL8	-0.00495249	-0.00452755
1664	BTNL9	0.000639375	-0.000601296
1665	BTRC	0.0026858	0.00180572
1666	BUB1	-0.000727284	0.00137081
1667	BUB1B	-0.00068048	0.00123542
1668	BUB3	0.00269425	0.00253122
1669	BUD13	0.00275329	0.00287055
1670	BUD31	0.0036068	0.00432595
1671	BVES	0.000234819	0.000696473
1672	BVES-AS1	-0.00285681	-0.00231972
1673	BYSL	0.00266119	0.00279466
1674	BZW1	0.00294057	0.00371228
1675	BZW2	0.00283435	0.00337196
1676	C10orf105	-0.00230359	-0.00137319
1677	C10orf113	-0.012658	-0.0142734
1678	C10orf120	-0.0096584	-0.0160857
1679	C10orf126	-0.0161035	-0.01601
1680	C10orf53	-0.0100424	-0.0130736
1681	C10orf55	-0.0042486	-0.00186569
1682	C10orf62	-0.00481248	-0.0061755
1683	C10orf67	-0.00514091	-0.00490867
1684	C10orf71	-0.0154344	-0.0152161
1685	C10orf82	-0.00446048	-0.00589874
1686	C10orf88	0.00135695	0.000929186
1687	C10orf90	3.51792e-05	-0.000389492
1688	C10orf91	-0.0129148	-0.010479
1689	C10orf95	-0.00198695	-0.00258481
1690	C10orf99	-0.0144539	-0.0158431
1691	C11orf1	0.00157566	0.00138358
1692	C11orf16	-0.00501706	-0.00487582
1693	C11orf21	-0.00346248	-0.00214464
1694	C11orf24	0.0024265	0.00301342
1695	C11orf40	-0.0169565	-0.0171131
1696	C11orf42	-0.00235397	-0.00370796
1697	C11orf44	-0.0154899	-0.0127819
1698	C11orf45	-0.00139536	-0.000726868
1699	C11orf49	0.00302789	0.00288872
1700	C11orf52	-0.00922136	-0.0103624
1701	C11orf53	-0.0114882	-0.0135952
1702	C11orf54	0.00193224	0.00187195
1703	C11orf58	0.00326975	0.00360385
1704	C11orf65	-0.00196091	-0.00242549
1705	C11orf68	0.0045229	0.00429047
1706	C11orf71	0.00257946	0.00213781
1707	C11orf80	0.000481919	0.000854725
1708	C11orf86	-0.00667335	-0.00756443
1709	C11orf87	-0.000874764	-0.00122805
1710	C11orf88	-0.00651454	-0.0033607
1711	C11orf91	-0.00350356	-0.00324427
1712	C11orf94	-0.000785401	-0.00129049
1713	C11orf95	0.00243515	0.00202367
1714	C11orf96	0.00334349	0.00301742
1715	C11orf97	-0.00551574	-0.00783078
1716	C12orf29	0.00165023	0.0017329
1717	C12orf4	0.00183397	0.00211335
1718	C12orf40	-0.00930244	-0.0096923
1719	C12orf42	-0.00483373	-0.00665404
1720	C12orf43	0.00175432	0.00159536
1721	C12orf45	0.00132214	0.00177086
1722	C12orf49	0.00265619	0.00286741
1723	C12orf50	-0.00607205	-0.00535039
1724	C12orf54	-0.00231988	-0.00329276
1725	C12orf56	-0.00491994	-0.00503096
1726	C12orf57	0.00433724	0.00462156
1727	C12orf60	-0.000808145	-0.000568749
1728	C12orf65	0.00174146	0.00164666
1729	C12orf66	0.000581828	0.000723691
1730	C12orf71	-0.00369405	-0.00566351
1731	C12orf73	0.00136556	0.0014681
1732	C12orf75	0.0010269	0.00161148
1733	C12orf76	0.00248695	0.00211152
1734	C12orf77	-0.0146156	-0.0152066
1735	C12orf80	-0.0158411	-0.0149642
1736	C14orf119	0.0025625	0.00320143
1737	C14orf132	0.0043437	0.0029487
1738	C14orf177	-0.0167274	-0.0170857
1739	C14orf178	-0.00248083	-0.00415623
1740	C14orf180	-0.00458451	-0.00685328
1741	C14orf28	8.21969e-05	-0.000277968
1742	C14orf39	-0.00680947	-0.00664812
1743	C14orf93	0.00131135	0.00109952
1744	C15orf32	-0.0150264	-0.0148391
1745	C15orf39	0.00194187	0.00177175
1746	C15orf40	0.000549389	0.000463087
1747	C15orf41	-0.00038899	-0.000118363
1748	C15orf48	-0.00320889	-0.000108299
1749	C15orf54	-0.0131221	-0.00808495
1750	C15orf56	-0.00433098	-0.00322825
1751	C15orf61	0.00058067	0.000468551
1752	C15orf62	-0.000766074	-0.00101058
1753	C15orf65	0.000190337	0.000975036
1754	C16orf46	-9.12918e-05	-0.000213472
1755	C16orf54	-0.00182674	-0.000635345
1756	C16orf70	0.00156474	0.0014802
1757	C16orf71	-0.000920216	-0.0005657
1758	C16orf72	0.00138404	0.00150647
1759	C16orf74	-0.00105903	-0.000312702
1760	C16orf78	-0.0131875	-0.014734
1761	C16orf82	-0.0120797	-0.0145797
1762	C16orf86	0.00144294	0.0008043
1763	C16orf87	0.000918665	0.000364822
1764	C16orf89	0.00128259	0.00209908
1765	C16orf90	-0.00801029	-0.0118034
1766	C16orf91	0.00292347	0.00317321
1767	C16orf92	-0.00157623	-0.00435243
1768	C16orf95	-0.00109069	-0.00103704
1769	C16orf96	-0.000846344	-0.00150329
1770	C16orf97	-0.0164478	-0.0167607
1771	C17orf100	0.00213974	0.00168477
1772	C17orf102	-0.00186749	-0.0035432
1773	C17orf107	-0.00158711	-0.00198214
1774	C17orf112	-0.0170151	-0.0171725
1775	C17orf49	-9.55189e-05	-0.000214826
1776	C17orf50	-0.00297002	-0.00414959
1777	C17orf58	0.00231149	0.00282168
1778	C17orf64	-0.00617223	-0.00430884
1779	C17orf67	-0.00143558	-0.001522
1780	C17orf75	0.00165952	0.00163011
1781	C17orf77	-0.0144441	-0.0130566
1782	C17orf78	-0.00450033	-0.00695885
1783	C17orf80	0.00245763	0.00268302
1784	C17orf82	-0.00211527	-0.00130429
1785	C17orf97	0.00107295	0.00110655
1786	C17orf98	-0.0108849	-0.00859952
1787	C17orf99	-0.00699471	-0.00979641
1788	C18orf21	0.00205424	0.00235068
1789	C18orf25	0.00141069	0.00149128
1790	C18orf32	0.00134815	0.00115778
1791	C18orf54	7.71777e-05	0.000521685
1792	C18orf63	-0.0148788	-0.0158708
1793	C19orf12	0.00216701	0.00250519
1794	C19orf18	0.000144068	0.000503926
1795	C19orf25	0.00254771	0.00263438
1796	C19orf33	-0.00352195	-0.00458207
1797	C19orf38	0.000541925	0.000935031
1798	C19orf44	0.000936852	0.00127919
1799	C19orf47	0.00117445	0.00148919
1800	C19orf48	0.00234497	0.00325977
1801	C19orf53	0.00494397	0.00548714
1802	C19orf54	0.00201684	0.0023151
1803	C19orf57	0.00108083	0.00101465
1804	C19orf67	-0.00397126	-0.00481886
1805	C19orf71	0.00155994	0.00147272
1806	C19orf73	0.00061717	0.000637435
1807	C19orf81	0.000332667	-2.55619e-05
1808	C19orf84	-0.00298592	-0.00203639
1809	C1D	0.00149872	0.00194922
1810	C1GALT1	0.00157615	0.00187892
1811	C1GALT1C1	0.00245091	0.00311077
1812	C1QA	0.00523097	0.00651675
1813	C1QB	0.00545433	0.00687237
1814	C1QBP	0.00442328	0.00483344
1815	C1QC	0.00561871	0.00688945
1816	C1QL1	0.00606092	0.00482718
1817	C1QL2	0.000331874	-0.00164386
1818	C1QL3	-0.00125197	-0.00243195
1819	C1QL4	0.000421098	0.00019464
1820	C1QTNF1	0.00221674	0.00325241
1821	C1QTNF1-AS1	-0.00781245	-0.00891585
1822	C1QTNF2	-0.00109724	0.000247694
1823	C1QTNF3	0.0015983	0.00112623
1824	C1QTNF3-AMACR	-0.00607984	-0.00683002
1825	C1QTNF4	0.00114891	4.43842e-05
1826	C1QTNF6	0.00015745	0.00122442
1827	C1QTNF7	-0.00293558	-0.00294274
1828	C1QTNF8	-0.00340091	-0.00705814
1829	C1QTNF9	-0.00478754	-0.00428646
1830	C1QTNF9B	-0.00514572	-0.00414316
1831	C1R	0.00252951	0.00469803
1832	C1RL	0.000486055	0.00252307
1833	C1RL-AS1	-0.00387806	-0.00208862
1834	C1S	0.00226067	0.00410434
1835	C1orf100	-0.00548038	-0.00497892
1836	C1orf105	-0.00482239	-0.0071009
1837	C1orf109	0.0017392	0.00218297
1838	C1orf112	-0.000374897	0.000377902
1839	C1orf115	0.00192959	0.00128302
1840	C1orf116	-0.00380551	-0.00399567
1841	C1orf122	0.00396379	0.00436472
1842	C1orf127	-0.00478085	-0.00393461
1843	C1orf131	0.000925516	0.00125275
1844	C1orf137	-0.0145102	-0.0136855
1845	C1orf141	-0.00714176	-0.00779958
1846	C1orf146	-0.00281824	-0.00314399
1847	C1orf158	-0.00580975	-0.00212405
1848	C1orf159	0.000364426	0.000765241
1849	C1orf162	0.00151868	0.00253415
1850	C1orf167	-0.0085659	-0.00812981
1851	C1orf174	0.00139791	0.00211784
1852	C1orf185	-0.0147485	-0.0111199
1853	C1orf189	-0.00395366	-0.00181548
1854	C1orf194	0.00061871	0.00126043
1855	C1orf195	-0.0113875	-0.00922575
1856	C1orf198	0.00454496	0.00376142
1857	C1orf21	0.00269308	0.0025204
1858	C1orf210	-0.00755111	-0.00659836
1859	C1orf216	0.00332702	0.00325542
1860	C1orf220	-0.00149539	-0.002572
1861	C1orf226	0.00199888	0.00242866
1862	C1orf229	-0.000651469	-0.000542998
1863	C1orf35	0.00205418	0.00201918
1864	C1orf43	0.00525906	0.00564533
1865	C1orf50	0.00172618	0.00209004
1866	C1orf52	0.00241771	0.00273036
1867	C1orf53	0.00103771	0.00216127
1868	C1orf54	0.00213351	0.00338106
1869	C1orf56	0.00190378	0.00181323
1870	C1orf61	0.0056343	0.00500614
1871	C1orf68	-0.0167582	-0.0166096
1872	C1orf74	-0.000687681	-3.44574e-05
1873	C1orf87	-0.00507517	-0.00281362
1874	C1orf94	0.000669313	0.000228955
1875	C2	-0.000163602	0.00138339
1876	C20orf141	-0.0154216	-0.0121549
1877	C20orf144	-0.00266475	-0.00227428
1878	C20orf173	-0.0125689	-0.0138245
1879	C20orf181	-0.0163181	-0.0162527
1880	C20orf194	0.00283929	0.0020316
1881	C20orf197	-0.00294185	-0.00217948
1882	C20orf202	-0.00108198	-0.00119304
1883	C20orf203	-0.00157061	-0.00349953
1884	C20orf27	0.00371659	0.00394516
1885	C20orf78	-0.0146525	-0.0141546
1886	C20orf85	-0.0162378	-0.0154413
1887	C20orf96	0.00277317	0.00317152
1888	C21orf58	-7.30036e-05	0.000506083
1889	C21orf62	0.00042668	0.00267484
1890	C21orf91	0.00104271	0.000883801
1891	C21orf91-OT1	-0.00660392	-0.0118202
1892	C22orf15	-0.00533428	-0.00356983
1893	C22orf23	0.000940322	0.000441332
1894	C22orf24	-0.00270865	-0.00312135
1895	C22orf34	-0.00264918	-0.00188861
1896	C22orf39	0.00249159	0.00203065
1897	C22orf42	-0.012372	-0.00852383
1898	C22orf46	0.00275945	0.00186663
1899	C2CD2	0.00130893	0.00137494
1900	C2CD2L	0.00162973	0.00105431
1901	C2CD3	0.00138537	0.00112932
1902	C2CD4A	-0.00482526	-0.00331865
1903	C2CD4B	-0.00370301	-0.00197614
1904	C2CD4C	0.00139912	0.000338325
1905	C2CD4D	-0.0026297	-0.00270007
1906	C2CD5	0.00257428	0.00199884
1907	C2orf15	-0.00141246	-0.00137183
1908	C2orf16	-0.00145312	-0.00148415
1909	C2orf27A	0.00206661	0.000653487
1910	C2orf27B	-0.00974986	-0.00985346
1911	C2orf42	0.00179489	0.00185257
1912	C2orf49	0.00253255	0.00239431
1913	C2orf50	-0.00280794	-0.00101281
1914	C2orf66	-0.00284495	-0.000815152
1915	C2orf68	0.00245794	0.00243987
1916	C2orf69	0.00211777	0.00187869
1917	C2orf72	0.00376216	0.0036898
1918	C2orf73	-0.00189782	-0.00200099
1919	C2orf74	0.00137918	0.000935143
1920	C2orf76	0.00235684	0.00244768
1921	C2orf78	-0.012873	-0.0150112
1922	C2orf80	0.00262417	0.00222933
1923	C2orf83	-0.0068383	-0.00806865
1924	C2orf88	0.00221676	0.00162941
1925	C2orf91	-0.00813493	-0.00409689
1926	C3	0.00448156	0.00595842
1927	C3AR1	0.00274082	0.00356671
1928	C3P1	-0.0100017	-0.0115265
1929	C3orf14	0.00138304	0.00152544
1930	C3orf18	0.00283652	0.00251416
1931	C3orf20	-0.0025999	-0.00328436
1932	C3orf22	-0.0066482	-0.00958696
1933	C3orf33	0.00141692	0.00141278
1934	C3orf35	-0.00301669	-0.00275165
1935	C3orf38	0.00212262	0.00277082
1936	C3orf49	-0.00184403	-0.0023895
1937	C3orf52	-0.00558606	-0.00305319
1938	C3orf56	-0.0169203	-0.0171456
1939	C3orf62	0.00142155	0.00126376
1940	C3orf70	0.00284933	0.00279845
1941	C3orf79	-0.0117844	-0.0129042
1942	C3orf80	-0.00125396	-0.00102267
1943	C3orf84	-0.014994	-0.014785
1944	C4A	0.000939495	0.00129769
1945	C4B	0.00104167	0.00160513
1946	C4BPA	-0.00559631	-0.00527054
1947	C4BPB	-0.00717411	-0.00686443
1948	C4orf17	-0.0136968	-0.0136349
1949	C4orf19	0.000162506	0.000474328
1950	C4orf3	0.00474216	0.00493393
1951	C4orf33	0.000384873	0.000866346
1952	C4orf36	-0.000336408	0.000119727
1953	C4orf45	-0.0041283	-0.00624212
1954	C4orf46	0.00087672	0.00146069
1955	C4orf47	-0.000166083	0.00135076
1956	C4orf48	0.00319078	0.00352906
1957	C4orf50	-0.00247059	-0.00491833
1958	C4orf51	-0.0109072	-0.0090552
1959	C5	0.000436089	0.00056036
1960	C5AR1	0.000821564	0.00262866
1961	C5AR2	-0.00189979	-0.00115825
1962	C5orf15	0.00349239	0.00423812
1963	C5orf22	0.0018539	0.00220251
1964	C5orf24	0.00311098	0.00314349
1965	C5orf34	-0.000691465	0.000314697
1966	C5orf38	0.000431982	-0.00324698
1967	C5orf46	-0.0152672	-0.00720738
1968	C5orf47	-0.00302437	-0.00369544
1969	C5orf49	-0.000413547	0.000517806
1970	C5orf51	0.00288984	0.00272098
1971	C5orf52	-0.0139395	-0.0148486
1972	C5orf58	-0.00421553	-0.00383554
1973	C5orf60	-0.00667357	-0.00713556
1974	C5orf63	-0.00193402	-0.000538559
1975	C5orf64	-0.00128536	-0.00167458
1976	C5orf66	-0.00336758	-0.00276473
1977	C5orf66-AS2	-0.016456	-0.0156663
1978	C6	-0.00661824	-0.005753
1979	C6orf118	-0.00160913	-4.87543e-05
1980	C6orf120	0.00287861	0.00310081
1981	C6orf132	-0.00616598	-0.00490487
1982	C6orf136	0.00289162	0.00250548
1983	C6orf141	-0.00341623	1.96654e-05
1984	C6orf15	-0.0141357	-0.00195279
1985	C6orf163	-0.0024342	-0.00283093
1986	C6orf201	-0.00333706	-0.00297473
1987	C6orf223	-0.00641089	-0.00347048
1988	C6orf226	0.00319596	0.00344916
1989	C6orf47	0.00297278	0.00268991
1990	C6orf52	0.000938692	0.000853931
1991	C6orf58	-0.00225379	-0.00317212
1992	C6orf62	0.0052087	0.00544557
1993	C6orf89	0.00410282	0.00370348
1994	C6orf99	-0.00559495	-0.00428407
1995	C7	-0.000618708	-0.000110612
1996	C7orf25	-0.001688	-0.00148215
1997	C7orf26	0.00326893	0.00358648
1998	C7orf31	-0.000356384	0.00074115
1999	C7orf33	-0.015794	-0.0114039
2000	C7orf50	0.00344255	0.00399397
2001	C7orf57	-0.00293295	-0.000141913
2002	C7orf61	0.00160909	0.00134562
2003	C7orf65	-0.0118726	-0.0116922
2004	C7orf66	-0.0154556	-0.0155744
2005	C7orf69	-0.014796	-0.0147826
2006	C8A	-0.0143867	-0.0149396
2007	C8B	-0.0143784	-0.0129718
2008	C8G	-0.00117301	-0.00101923
2009	C8orf31	0.000484501	-7.80336e-06
2010	C8orf33	0.00423521	0.00455178
2011	C8orf34	-0.0023431	-0.00172789
2012	C8orf37	0.00134336	0.00137995
2013	C8orf48	-0.000742892	0.000274239
2014	C8orf49	-0.014854	-0.0103466
2015	C8orf58	0.00109669	0.00139777
2016	C8orf74	-0.0152373	-0.0150743
2017	C8orf76	0.000783644	0.00155359
2018	C8orf82	0.0022053	0.00226969
2019	C8orf86	-0.00619994	-0.00798249
2020	C8orf87	-0.0150363	-0.0147218
2021	C8orf88	-0.000296626	0.00139176
2022	C9	-0.00662083	-0.00913149
2023	C9orf106	-0.00416174	-0.00444922
2024	C9orf116	0.00112237	0.00156241
2025	C9orf129	-0.000721072	-0.00138386
2026	C9orf131	-0.00497925	-0.0071749
2027	C9orf135	-0.00575916	-0.00237565
2028	C9orf139	-0.0014634	-0.00166455
2029	C9orf152	-0.00708183	-0.00578358
2030	C9orf153	-0.00349428	-0.00437659
2031	C9orf16	0.00412147	0.00433365
2032	C9orf163	-0.00265611	-0.00250637
2033	C9orf170	-0.00275398	-0.00193021
2034	C9orf24	-0.000692865	0.000209968
2035	C9orf40	0.00121621	0.00177833
2036	C9orf43	-0.0017148	-0.00195101
2037	C9orf50	0.000173419	0.000149191
2038	C9orf57	-0.012397	-0.0133111
2039	C9orf62	-0.0116003	-0.0153737
2040	C9orf64	0.000601208	0.00249529
2041	C9orf72	0.0016093	0.001618
2042	C9orf78	0.0035895	0.00347209
2043	C9orf85	0.00112828	0.000858147
2044	C9orf92	-0.00738411	-0.00886243
2045	CA1	-0.00779827	-0.0059696
2046	CA10	0.00254797	-2.34283e-05
2047	CA11	0.00439326	0.00363692
2048	CA12	0.000794431	0.00260323
2049	CA13	-0.000819436	0.000187856
2050	CA14	0.00147655	0.00149304
2051	CA2	0.00374362	0.00527992
2052	CA3	-0.00134362	0.00246392
2053	CA4	0.00146531	0.000477948
2054	CA5A	-0.00381889	-0.00368301
2055	CA5B	-3.16157e-05	0.00044052
2056	CA5BP1	0.00152288	0.00155835
2057	CA6	-0.0113278	-0.0089733
2058	CA7	-0.00189316	-0.00257943
2059	CA8	0.000865663	0.000758696
2060	CA9	-0.00182851	0.0013391
2061	CAAP1	0.00177544	0.00204649
2062	CAB39	0.00371537	0.00363543
2063	CAB39L	0.00308804	0.00237002
2064	CABIN1	0.00332914	0.00293124
2065	CABLES1	0.00196097	0.000702827
2066	CABLES2	0.00155853	0.00184167
2067	CABP1	0.00106485	-0.000815417
2068	CABP2	-0.0159808	-0.0142552
2069	CABP4	-0.00204071	-0.000364023
2070	CABP5	-0.0104088	-0.0122422
2071	CABP7	0.00030002	0.000146742
2072	CABS1	-0.0161926	-0.0163834
2073	CABYR	-0.00048815	-0.000837887
2074	CACFD1	0.00315504	0.00290126
2075	CACHD1	0.00217438	0.00228513
2076	CACNA1A	0.00180575	0.000212842
2077	CACNA1B	-0.000129751	-0.0027641
2078	CACNA1C	0.000242094	-0.000875547
2079	CACNA1C-AS1	-0.00287731	-0.00363461
2080	CACNA1D	-6.68278e-05	-0.000947632
2081	CACNA1E	0.000202567	-0.00146046
2082	CACNA1F	-0.00359719	-0.00366683
2083	CACNA1G	-0.000161598	-4.12615e-05
2084	CACNA1H	0.000617581	-0.000144357
2085	CACNA1I	-0.000671816	-0.00294626
2086	CACNA1S	-0.00417668	-0.00489701
2087	CACNA2D1	0.00168705	0.000449731
2088	CACNA2D2	0.000790997	-0.000943701
2089	CACNA2D3	0.000542181	-0.00104442
2090	CACNA2D3-AS1	-0.0114471	-0.0140308
2091	CACNA2D4	-0.00168419	-0.000626706
2092	CACNB1	0.00175711	0.00112787
2093	CACNB2	0.000837416	1.8322e-05
2094	CACNB3	0.00116743	0.00125114
2095	CACNB4	0.000733017	-8.7132e-05
2096	CACNG1	-0.000489907	-0.00125835
2097	CACNG2	0.000557579	-0.00376962
2098	CACNG3	-4.81708e-05	-0.00239217
2099	CACNG4	0.00476782	0.00381868
2100	CACNG5	-0.00757562	-0.00319131
2101	CACNG6	-0.000477253	-0.000911058
2102	CACNG7	0.00470337	0.00399578
2103	CACNG8	0.00132524	5.04958e-05
2104	CACTIN	0.00203214	0.00208612
2105	CACTIN-AS1	-0.00218414	-0.00210644
2106	CACUL1	0.00175629	0.00136719
2107	CACYBP	0.00351585	0.00351541
2108	CAD	0.00238938	0.00243465
2109	CADM1	0.00280085	0.00320157
2110	CADM2	0.00384931	0.00215024
2111	CADM3	0.00456918	0.00342772
2112	CADM3-AS1	-0.00210754	-0.00362884
2113	CADM4	0.00618439	0.00589718
2114	CADPS	0.00207513	0.000830545
2115	CADPS2	0.00102438	0.00131142
2116	CAGE1	-0.00575817	-0.00573166
2117	CALB1	-0.000603361	-0.00186059
2118	CALB2	0.000931676	4.0429e-05
2119	CALCA	-0.0105748	-0.00804083
2120	CALCB	-0.00470827	-0.00462841
2121	CALCOCO1	0.00340623	0.00298648
2122	CALCOCO2	0.00305382	0.00294156
2123	CALCR	-0.004781	-0.00459799
2124	CALCRL	0.00351357	0.00223799
2125	CALD1	0.00282352	0.0041476
2126	CALHM1	-0.0041266	-0.00582866
2127	CALHM2	0.00125468	0.00208971
2128	CALHM3	-0.00746231	-0.00976093
2129	CALM1	0.00609603	0.00586063
2130	CALM2	0.00566998	0.00597158
2131	CALM3	0.00621012	0.0059175
2132	CALML3	-0.0096383	-0.0138103
2133	CALML4	-0.00165436	-0.001269
2134	CALML5	-0.0147506	-0.016915
2135	CALML6	-0.00407939	-0.00258298
2136	CALN1	0.00167981	-0.00147143
2137	CALR	0.00640417	0.00729894
2138	CALR3	-0.0114874	-0.00946738
2139	CALU	0.00365148	0.00514425
2140	CALY	0.00106221	-0.000725494
2141	CAMK1	0.00186256	0.00207913
2142	CAMK1D	0.00286884	0.00180537
2143	CAMK1G	7.18805e-05	-0.000561901
2144	CAMK2A	0.00259385	0.00127216
2145	CAMK2B	0.00224374	0.00187174
2146	CAMK2D	0.00309348	0.00372133
2147	CAMK2G	0.00381229	0.00282588
2148	CAMK2N1	0.00515739	0.00493716
2149	CAMK2N2	0.00278749	0.00225981
2150	CAMK4	5.48035e-05	-0.00100515
2151	CAMKK1	0.0012998	0.000670414
2152	CAMKK2	0.0027532	0.00242798
2153	CAMKMT	0.000303462	0.000698347
2154	CAMKV	0.00218458	0.000658164
2155	CAMLG	0.00438744	0.004059
2156	CAMP	-0.0109197	-0.00444701
2157	CAMSAP1	0.002831	0.00224221
2158	CAMSAP2	0.00368999	0.00300187
2159	CAMSAP3	0.00141123	-0.000689528
2160	CAMTA1	0.00241376	0.00204448
2161	CAMTA2	0.0031958	0.00266149
2162	CAND1	0.00292202	0.00289881
2163	CAND2	0.00164024	0.00135389
2164	CANT1	0.0026832	0.00342333
2165	CANX	0.00601514	0.00640299
2166	CAP1	0.0049672	0.00560069
2167	CAP2	0.00229481	0.00294024
2168	CAPG	0.00293363	0.00490442
2169	CAPN1	0.0032425	0.00359579
2170	CAPN10	0.00139236	0.00140005
2171	CAPN11	-0.00441734	-0.00382406
2172	CAPN12	-0.00615672	-0.00421036
2173	CAPN13	-0.00398914	-0.00589323
2174	CAPN14	-0.00287615	-0.00328
2175	CAPN15	0.00147467	0.00172622
2176	CAPN2	0.00387891	0.00402194
2177	CAPN3	0.000180693	-0.000520393
2178	CAPN5	0.00260625	0.0036314
2179	CAPN6	-0.00861627	-0.00376982
2180	CAPN7	0.00224474	0.00224229
2181	CAPN8	-0.00375865	-0.00391683
2182	CAPN9	-0.000208161	-0.00105158
2183	CAPNS1	0.00502636	0.00579963
2184	CAPNS2	-0.00788292	-0.00748937
2185	CAPRIN1	0.00430479	0.00448753
2186	CAPRIN2	0.00158098	0.00176937
2187	CAPS	0.00177689	0.00248374
2188	CAPS2	0.000267815	-0.000125511
2189	CAPSL	-0.00485579	-0.00570947
2190	CAPZA1	0.00321161	0.00424985
2191	CAPZA2	0.00335955	0.00416572
2192	CAPZA3	-0.0133786	-0.0165662
2193	CAPZB	0.00519857	0.00553973
2194	CARD10	-0.000215836	-0.000198018
2195	CARD11	0.000413854	0.000606848
2196	CARD14	-0.00215366	-0.00303912
2197	CARD16	-0.000628616	0.00175794
2198	CARD17	-0.0145239	-0.00992098
2199	CARD18	-0.0127516	-0.0151881
2200	CARD6	-5.49629e-05	0.0008225
2201	CARD8	0.00112162	0.00149709
2202	CARD9	-0.000308745	0.000285951
2203	CARF	0.000702527	0.000260117
2204	CARHSP1	0.00255361	0.00337443
2205	CARM1	0.00251923	0.00294372
2206	CARNS1	0.00248986	0.000876589
2207	CARS2	0.00117463	0.00156181
2208	CARTPT	-0.00574245	-0.00607531
2209	CASC1	-0.000729063	-0.000255957
2210	CASC3	0.00428811	0.00390434
2211	CASD1	0.00283177	0.00249358
2212	CASK	0.00312166	0.00264721
2213	CASKIN1	0.00233507	0.00053547
2214	CASKIN2	0.00347543	0.00271063
2215	CASP1	0.000581957	0.00226978
2216	CASP10	-0.000570449	5.16738e-05
2217	CASP12	-0.00300562	-0.00283033
2218	CASP14	-0.0134026	-0.013947
2219	CASP2	0.00144636	0.00222827
2220	CASP3	0.00270804	0.00378282
2221	CASP4	-0.000647572	0.00151158
2222	CASP5	-0.00388867	-0.00149684
2223	CASP6	0.000737463	0.00227238
2224	CASP7	0.000904833	0.00184281
2225	CASP8	-0.000673193	0.000713358
2226	CASP8AP2	0.00113037	0.000865347
2227	CASP9	0.00237251	0.00192093
2228	CASQ1	0.00241743	0.00168846
2229	CASQ2	-0.00156005	-0.00206194
2230	CASR	-0.00919148	-0.00846054
2231	CASS4	-0.000824759	-0.000431725
2232	CAST	0.00192883	0.0028034
2233	CASZ1	-0.00168472	-0.00164924
2234	CAT	0.00357658	0.0038345
2235	CATIP	-0.00341337	-0.00222516
2236	CATIP-AS1	-0.00792199	-0.00405268
2237	CATSPER1	-0.00404858	-0.00196251
2238	CATSPER2	-0.0009119	-0.00149984
2239	CATSPER2P1	-0.00102032	-0.000988353
2240	CATSPER3	-0.00154735	-0.00153367
2241	CATSPER4	-0.0110656	-0.012729
2242	CATSPERB	-0.00839089	-0.00505272
2243	CATSPERD	-0.0076083	-0.00615745
2244	CATSPERG	-0.00206244	-0.00176716
2245	CAV1	0.00205024	0.00360563
2246	CAV2	8.64638e-05	0.00165692
2247	CAV3	-0.00721035	-0.00584574
2248	CBFA2T2	0.00163144	0.00165087
2249	CBFA2T3	-5.7881e-05	-0.00139917
2250	CBFB	0.0029694	0.00338439
2251	CBL	0.00239403	0.00198406
2252	CBLB	0.000909713	0.000482945
2253	CBLC	-0.0115185	-0.00850782
2254	CBLL1	0.00244218	0.00252007
2255	CBLN1	0.00126953	-0.00304441
2256	CBLN2	-0.000234157	-0.00305825
2257	CBLN3	-0.00148111	-0.000244813
2258	CBLN4	-0.00163182	-0.000593221
2259	CBR1	0.00336341	0.00494941
2260	CBR3	0.00183732	0.00254817
2261	CBR3-AS1	-0.00171294	-0.00162646
2262	CBR4	0.00257152	0.00209148
2263	CBS	-0.00043751	-0.000945817
2264	CBWD1	-0.00110774	-0.000627709
2265	CBWD2	-0.00012727	0.000296684
2266	CBWD6	-0.00204546	-0.00189533
2267	CBX1	0.00475131	0.0045212
2268	CBX2	0.000310423	0.000734774
2269	CBX3	0.00435826	0.00494024
2270	CBX4	0.00332765	0.0030149
2271	CBX5	0.00370347	0.00343797
2272	CBX6	0.00372357	0.00283844
2273	CBX7	0.00269366	0.00143126
2274	CBX8	0.00152179	0.00125823
2275	CBY1	0.00291445	0.0031087
2276	CBY3	-0.0013081	-0.00175074
2277	CC2D1A	0.00283469	0.00308147
2278	CC2D1B	0.00181165	0.00209516
2279	CC2D2A	0.00192674	0.00178188
2280	CC2D2B	-0.00356245	-0.00427472
2281	CCAR1	0.00275412	0.00253231
2282	CCAR2	0.00378235	0.00351841
2283	CCBE1	-0.00339378	-0.00509859
2284	CCDC102A	0.000629137	0.00132571
2285	CCDC102B	0.000568643	0.000998397
2286	CCDC103	-0.00596258	-0.00482001
2287	CCDC105	-0.0136605	-0.0151118
2288	CCDC106	0.00307398	0.0033758
2289	CCDC107	0.00149379	0.00225741
2290	CCDC110	-0.00242752	-0.00214392
2291	CCDC112	0.00157265	0.00163155
2292	CCDC113	0.00154594	0.00126041
2293	CCDC114	-0.0026286	-0.00219471
2294	CCDC115	0.00330569	0.00306883
2295	CCDC116	-0.00216405	-0.00276646
2296	CCDC117	-0.00100328	-0.0010365
2297	CCDC12	0.00251359	0.00241867
2298	CCDC120	0.00131728	0.00026102
2299	CCDC121	0.000982944	0.00103655
2300	CCDC122	-0.00269664	-0.00142677
2301	CCDC124	0.00474092	0.0048187
2302	CCDC125	-0.000216792	0.000826415
2303	CCDC126	0.000984783	0.00148969
2304	CCDC127	0.00152121	0.00138061
2305	CCDC13	-0.000527935	-0.000778412
2306	CCDC13-AS1	-8.1725e-05	-0.000491035
2307	CCDC130	0.00283946	0.00315355
2308	CCDC134	0.000495219	0.00070898
2309	CCDC136	0.00228203	0.00166887
2310	CCDC137	0.00283465	0.00304775
2311	CCDC138	-0.000307727	0.00020244
2312	CCDC14	0.00164298	0.00167473
2313	CCDC140	-0.0160979	-0.00746741
2314	CCDC141	-0.00276885	-0.00376974
2315	CCDC142	0.000436539	0.000437812
2316	CCDC144A	-0.00431317	-0.00491386
2317	CCDC144B	-0.0033321	-0.00419013
2318	CCDC144CP	-0.0017068	-0.0027878
2319	CCDC144NL	-0.00694085	-0.00748151
2320	CCDC146	0.000628878	0.001096
2321	CCDC148	-0.00152923	-0.0013367
2322	CCDC148-AS1	-0.00995057	-0.0117581
2323	CCDC149	0.00121035	0.000913909
2324	CCDC15	-0.000761499	-0.00030705
2325	CCDC150	-0.00277435	-0.0018861
2326	CCDC151	0.000758044	0.00101335
2327	CCDC152	-0.000793691	0.000375646
2328	CCDC153	-0.00185203	-0.000841565
2329	CCDC154	-0.000363432	-0.00112542
2330	CCDC157	-0.000483239	-0.000230103
2331	CCDC158	-0.00323944	-0.00285603
2332	CCDC159	0.00184883	0.00186652
2333	CCDC160	0.00139663	0.000666467
2334	CCDC162P	-0.00414597	-0.00356389
2335	CCDC166	-0.0112202	-0.0143838
2336	CCDC167	0.00443053	0.00477866
2337	CCDC168	-0.00618293	-0.0076567
2338	CCDC169	-0.00201134	-0.00136977
2339	CCDC169-SOHLH2	-0.00580419	-0.0053158
2340	CCDC17	-0.00173695	-0.00215213
2341	CCDC170	-0.00106397	-0.0011131
2342	CCDC171	-0.001525	-0.00201194
2343	CCDC172	-0.0159055	-0.0169039
2344	CCDC173	-0.000308373	0.000196261
2345	CCDC174	0.00225656	0.00200984
2346	CCDC175	-0.00768	-0.00593529
2347	CCDC177	-0.00245106	-0.00312829
2348	CCDC178	-0.00132524	-0.00307273
2349	CCDC179	-0.0152847	-0.0151361
2350	CCDC18	-0.00127714	-0.000389563
2351	CCDC180	-0.00198572	-0.0027645
2352	CCDC181	0.00056716	0.000689788
2353	CCDC182	-0.00842845	-0.00382733
2354	CCDC183	-0.000210006	-0.000750978
2355	CCDC183-AS1	-0.000281166	-0.000698382
2356	CCDC184	0.00228446	0.00216399
2357	CCDC185	-0.00495908	-0.00805046
2358	CCDC186	0.000623024	-6.53945e-05
2359	CCDC22	0.00286298	0.00285836
2360	CCDC24	0.000957834	0.00141274
2361	CCDC25	0.00318808	0.0031496
2362	CCDC27	-0.00576938	-0.00573496
2363	CCDC28A	0.00280182	0.00302093
2364	CCDC28B	0.00234332	0.00228947
2365	CCDC3	0.00157659	0.00247309
2366	CCDC30	-0.00138857	-0.000851511
2367	CCDC33	-0.00665727	-0.00606329
2368	CCDC34	0.00105333	0.0019228
2369	CCDC36	-0.00406504	-0.00348533
2370	CCDC38	-0.0041762	-0.00478547
2371	CCDC39	-0.000679481	-0.000928689
2372	CCDC40	-0.00022963	0.000435654
2373	CCDC42	-0.00860764	-0.00576488
2374	CCDC43	0.00270627	0.00272439
2375	CCDC47	0.00432026	0.00446748
2376	CCDC50	0.00307414	0.00299177
2377	CCDC51	0.00214975	0.00227591
2378	CCDC54	-0.00576392	-0.00554477
2379	CCDC57	0.000606238	0.000681851
2380	CCDC58	0.00200028	0.00224228
2381	CCDC59	0.00177512	0.00212211
2382	CCDC6	0.00273944	0.00218102
2383	CCDC60	-0.00812927	-0.00808995
2384	CCDC61	0.000892868	0.00127925
2385	CCDC62	-0.00192735	-0.00251046
2386	CCDC63	-0.0112498	-0.00877582
2387	CCDC65	0.000178481	0.000756777
2388	CCDC66	0.000522324	0.000285524
2389	CCDC68	-0.00179668	-0.00255034
2390	CCDC69	0.00053067	0.000916205
2391	CCDC7	-0.00207691	-0.00230421
2392	CCDC70	-0.0110814	-0.00846947
2393	CCDC71	0.00286591	0.00323664
2394	CCDC71L	0.00197405	0.00163422
2395	CCDC73	-0.00473507	-0.00432689
2396	CCDC74A	0.000677785	0.0013663
2397	CCDC74B	7.57173e-05	0.000441704
2398	CCDC77	0.00104246	0.00129076
2399	CCDC78	0.000233854	-0.000159657
2400	CCDC8	-0.000747179	0.00148369
2401	CCDC80	0.00297364	0.00327198
2402	CCDC81	-0.00189906	-0.00134606
2403	CCDC82	0.00226969	0.0020245
2404	CCDC83	-0.0132726	-0.0112882
2405	CCDC84	0.00152698	0.00158153
2406	CCDC85A	7.121e-05	-0.0021595
2407	CCDC85B	0.00358882	0.00355173
2408	CCDC85C	0.00107736	0.000342412
2409	CCDC86	0.00298574	0.00326555
2410	CCDC87	-0.00155387	-0.00181169
2411	CCDC88A	0.0033033	0.00269423
2412	CCDC88B	0.000920602	0.000778861
2413	CCDC88C	-0.000100632	-0.000394089
2414	CCDC89	-0.00088271	0.000530072
2415	CCDC9	0.00181779	0.00196584
2416	CCDC90B	0.00249348	0.00276681
2417	CCDC91	0.0014139	0.00146569
2418	CCDC92	0.00263075	0.00245916
2419	CCDC93	0.00240389	0.00224873
2420	CCDC96	0.000473983	0.000733488
2421	CCDC97	0.00302771	0.00326509
2422	CCER1	-0.0167503	-0.0170986
2423	CCER2	-0.000166309	0.00124444
2424	CCHCR1	0.00174105	0.00188289
2425	CCIN	-0.00275399	-0.00185438
2426	CCK	0.00140176	4.60174e-05
2427	CCKAR	-0.0100312	-0.00546862
2428	CCKBR	-0.000954521	-0.00264537
2429	CCL1	-0.00839563	-0.0110491
2430	CCL11	-0.0164739	-0.0142172
2431	CCL13	-0.00882835	-0.0063534
2432	CCL14	-0.0080545	-0.00722398
2433	CCL15	-0.0141542	-0.0132697
2434	CCL15-CCL14	-0.0161554	-0.0159433
2435	CCL16	-0.0117904	-0.0119074
2436	CCL17	-0.00200378	-0.00223203
2437	CCL18	-0.00686309	-0.00192211
2438	CCL19	-0.000808679	-0.00235014
2439	CCL2	0.001882	0.00394061
2440	CCL20	-0.00459401	-0.000935638
2441	CCL21	-0.00675512	-0.00930901
2442	CCL22	-0.00311909	-0.0025954
2443	CCL23	-0.0113276	-0.00480561
2444	CCL24	-0.0116344	-0.00660591
2445	CCL25	-0.00293945	-0.00199009
2446	CCL26	-0.00384051	-0.00148643
2447	CCL27	-0.0154967	-0.0164861
2448	CCL28	-0.00335849	-0.00310963
2449	CCL3	0.00234379	0.00182662
2450	CCL3L3	0.00132153	0.000378118
2451	CCL4	0.00171492	0.00137887
2452	CCL4L2	0.00163658	0.000786109
2453	CCL5	-0.00025174	0.00167438
2454	CCL7	-0.0133892	-0.0063082
2455	CCL8	-0.0028948	-0.000683937
2456	CCM2	0.00245442	0.00265255
2457	CCM2L	0.000370035	0.000147003
2458	CCNA1	-0.00160112	-0.00062128
2459	CCNA2	0.000281774	0.00232138
2460	CCNB1	0.00140057	0.00344003
2461	CCNB1IP1	0.00298971	0.00273598
2462	CCNB2	-0.000108733	0.00231165
2463	CCNB3	-0.00143227	-0.00267344
2464	CCNC	0.00200058	0.00224333
2465	CCND1	0.00368155	0.00336168
2466	CCND2	0.00427445	0.00446643
2467	CCND3	0.00335426	0.00338246
2468	CCNDBP1	0.00162319	0.00185313
2469	CCNE1	0.000139512	0.0010006
2470	CCNE2	2.70633e-06	0.000465245
2471	CCNF	0.000335998	0.000997712
2472	CCNG1	0.00321644	0.00369005
2473	CCNG2	0.0021146	0.00184045
2474	CCNH	0.002311	0.00244908
2475	CCNI	0.00570929	0.00573693
2476	CCNI2	-0.000335889	-0.00105464
2477	CCNJ	0.000850267	0.000608109
2478	CCNJL	-0.000982808	0.000109404
2479	CCNK	-1.48914e-05	2.0994e-06
2480	CCNL1	0.00216713	0.00225187
2481	CCNL2	0.00322565	0.0036016
2482	CCNO	-0.00210114	-0.000572724
2483	CCNT1	0.00173013	0.00184595
2484	CCNT2	0.00192407	0.00180453
2485	CCNT2-AS1	0.000128811	0.000123216
2486	CCNY	0.00376848	0.00314933
2487	CCNYL1	0.0012509	0.00205607
2488	CCNYL2	-0.00397644	-0.00697174
2489	CCP110	0.00167386	0.00124828
2490	CCPG1	0.000705189	0.000771676
2491	CCR1	0.00128226	0.00237952
2492	CCR10	-0.000574615	6.94886e-05
2493	CCR2	-0.00489431	-0.00179417
2494	CCR3	-0.00948745	-0.00576467
2495	CCR4	-0.00716803	-0.00339011
2496	CCR5	-0.00134497	0.00054486
2497	CCR6	-0.013357	-0.0109919
2498	CCR7	-0.00348867	-0.00182122
2499	CCR8	-0.0137172	-0.00980214
2500	CCR9	-0.00681986	-0.00723474
2501	CCRL2	-0.000732634	0.000336781
2502	CCS	0.00347441	0.00305294
2503	CCSAP	0.00273193	0.00245687
2504	CCSER1	-0.00345719	-0.00552733
2505	CCSER2	0.00326638	0.00208834
2506	CCT2	0.00436115	0.00481097
2507	CCT3	0.0053141	0.00522261
2508	CCT4	0.0048981	0.00512799
2509	CCT5	0.00370884	0.00403499
2510	CCT6A	0.00462024	0.00542904
2511	CCT6B	-7.95305e-05	-0.000333542
2512	CCT6P3	-0.000414017	8.25736e-05
2513	CCT7	0.00524069	0.00531208
2514	CCT8	0.00434812	0.00469913
2515	CCT8L2	-0.0110307	-0.0159651
2516	CCZ1	-4.64443e-05	0.000950649
2517	CCZ1B	-0.00015441	0.000786891
2518	CD101	-0.00139931	0.000422709
2519	CD109	-0.000459449	0.000870787
2520	CD14	0.0039704	0.00541972
2521	CD151	0.00360079	0.00508641
2522	CD160	-0.00289666	-0.00272378
2523	CD163	0.000762013	0.00357761
2524	CD163L1	-0.00212546	-0.00156798
2525	CD164	0.00324503	0.00420039
2526	CD164L2	-0.0104291	-0.0103866
2527	CD177	-0.00633477	-0.00677458
2528	CD180	-0.000918529	0.000271615
2529	CD19	-0.00353327	-0.00268908
2530	CD1A	-0.012421	-0.00794273
2531	CD1B	-0.0143818	-0.0117864
2532	CD1C	-0.00550415	-0.00331509
2533	CD1D	-0.00119859	-0.000233269
2534	CD1E	-0.00862029	-0.00572774
2535	CD2	-0.00257625	9.37258e-05
2536	CD200	0.00301821	0.00261597
2537	CD200R1	-0.00390322	-0.00256218
2538	CD200R1L	-0.0145221	-0.0151341
2539	CD207	-0.00220379	-0.00272337
2540	CD209	-0.00256125	-0.00188241
2541	CD22	-0.00067242	-0.00141486
2542	CD226	-0.00290362	-0.00202284
2543	CD244	-0.00309975	-0.00191831
2544	CD247	-0.00242056	-0.00126602
2545	CD248	0.000398245	0.00311728
2546	CD27	-0.00137931	-0.000901328
2547	CD27-AS1	0.0031633	0.00268323
2548	CD274	-0.000982613	0.000343918
2549	CD276	0.00256096	0.00394679
2550	CD28	-0.00480414	-0.00248279
2551	CD2AP	0.000756317	0.00110341
2552	CD2BP2	0.00439675	0.00423692
2553	CD300A	0.00140705	0.00265534
2554	CD300C	-0.000204768	0.00105638
2555	CD300E	-0.0050571	-0.0021053
2556	CD300LB	-0.00372885	-0.00186864
2557	CD300LD	-0.0161613	-0.0149525
2558	CD300LF	-0.000913446	0.000642008
2559	CD300LG	-0.00242868	-0.00447099
2560	CD302	-3.04585e-05	0.00114604
2561	CD320	0.00373538	0.00430797
2562	CD33	-0.000702491	0.000323806
2563	CD34	0.00124174	0.00191777
2564	CD36	-0.00254047	-0.000988029
2565	CD37	0.00155976	0.00244644
2566	CD38	0.0025098	0.00131235
2567	CD3D	-0.00316931	-0.00021975
2568	CD3E	-0.00252406	-0.000420403
2569	CD3EAP	7.81351e-05	0.000414342
2570	CD3G	-0.00514721	-0.00270133
2571	CD4	0.0027529	0.00357862
2572	CD40	0.000393022	0.00152451
2573	CD40LG	-0.0073557	-0.00384201
2574	CD44	0.00325806	0.00497582
2575	CD46	0.00229684	0.00258451
2576	CD47	0.00341334	0.00352242
2577	CD48	-0.00194572	0.000590202
2578	CD5	-0.00287961	-0.00154159
2579	CD52	-0.00044249	0.00153268
2580	CD53	0.00323183	0.00443423
2581	CD55	0.000781396	0.00120653
2582	CD58	0.000655041	0.00285629
2583	CD59	0.00491483	0.00518529
2584	CD5L	-0.00431122	-0.00380295
2585	CD6	-0.00278493	-0.00162022
2586	CD63	0.00605332	0.00737211
2587	CD68	-0.00129802	-2.87805e-05
2588	CD69	-0.00153073	0.00022629
2589	CD7	-0.0019423	-0.000711245
2590	CD70	-0.00707325	-0.00171498
2591	CD72	-0.00128937	-2.12672e-05
2592	CD74	0.00625917	0.00802821
2593	CD79A	-0.00222798	-0.00186376
2594	CD79B	-0.00280885	-0.00126716
2595	CD80	-0.00621626	-0.00284983
2596	CD81	0.00591197	0.00608273
2597	CD81-AS1	-0.00122978	-0.00116181
2598	CD82	0.00394223	0.00378973
2599	CD83	0.00226956	0.00276333
2600	CD84	0.000463314	0.00110851
2601	CD86	0.00116576	0.00215604
2602	CD8A	-0.0019824	-0.000528017
2603	CD8B	-0.00450058	-0.00185093
2604	CD9	0.00487935	0.00561717
2605	CD93	0.000937312	0.00284068
2606	CD96	-0.00434665	-0.00239765
2607	CD99	0.00532358	0.00649719
2608	CD99L2	0.00431676	0.0040397
2609	CDA	0.000463414	0.0010955
2610	CDADC1	0.0013383	0.00128924
2611	CDAN1	0.0015792	0.0013899
2612	CDC123	0.00418515	0.00379162
2613	CDC14A	0.000129631	0.000240317
2614	CDC14B	0.00204133	0.00179061
2615	CDC14C	-0.00389241	-0.00401022
2616	CDC16	0.00334033	0.00354064
2617	CDC20	0.000530303	0.00317231
2618	CDC20B	-0.0109362	-0.00780166
2619	CDC23	0.00249188	0.00278148
2620	CDC25A	-2.42398e-05	0.00090273
2621	CDC25B	0.00354745	0.00405283
2622	CDC25C	-0.00174507	0.000409503
2623	CDC26	0.00193204	0.00238113
2624	CDC27	0.00261603	0.00269115
2625	CDC34	0.00438887	0.00463714
2626	CDC37	0.00465611	0.00485553
2627	CDC37L1	0.00239219	0.00202274
2628	CDC40	0.00153201	0.00128795
2629	CDC42	0.00455287	0.00545749
2630	CDC42BPA	0.00226964	0.00193223
2631	CDC42BPB	0.00390207	0.00320747
2632	CDC42BPG	-0.00398097	-0.0026921
2633	CDC42EP1	0.0043669	0.00437005
2634	CDC42EP2	0.00184358	0.00158514
2635	CDC42EP3	-0.000124771	0.000693446
2636	CDC42EP4	0.004805	0.00487349
2637	CDC42EP5	-0.000755093	0.00040042
2638	CDC42SE1	0.00401826	0.00424349
2639	CDC42SE2	0.00327639	0.00318067
2640	CDC45	-0.000606223	0.00149139
2641	CDC5L	0.0029311	0.00279841
2642	CDC6	-0.000793873	0.00107991
2643	CDC7	0.0013947	0.0019902
2644	CDC73	0.00262075	0.00284507
2645	CDCA2	-0.00195655	0.000359469
2646	CDCA3	-7.80113e-05	0.000854866
2647	CDCA4	0.000627477	0.00190474
2648	CDCA5	0.000848163	0.00208948
2649	CDCA7	0.000712551	0.00211489
2650	CDCA7L	0.00109467	0.00271275
2651	CDCA8	-5.06959e-05	0.00224293
2652	CDCP1	-0.00142836	0.000351779
2653	CDCP2	-0.00750374	-0.00818125
2654	CDH1	-0.00066047	-0.000710938
2655	CDH10	0.00287461	0.00184243
2656	CDH11	0.00194256	0.00248982
2657	CDH12	-0.00312297	-0.00499471
2658	CDH13	0.00154968	0.000455411
2659	CDH15	-0.00258052	-0.002486
2660	CDH16	-0.011421	-0.0124734
2661	CDH17	-0.00458122	-0.0044193
2662	CDH18	0.000399762	-0.00291676
2663	CDH19	-0.00213108	-0.00157325
2664	CDH2	0.00407683	0.00456296
2665	CDH20	0.00378079	0.00198812
2666	CDH22	0.00108612	-0.000928118
2667	CDH23	-0.00144169	-0.00148397
2668	CDH24	0.00189905	0.00204183
2669	CDH26	-0.00216746	-0.00202271
2670	CDH3	-0.000674478	-0.00100628
2671	CDH4	0.00141713	0.00220051
2672	CDH5	0.00145884	0.00219037
2673	CDH6	4.47333e-05	0.0012442
2674	CDH7	-0.00270703	-0.00526894
2675	CDH8	-0.00125301	-0.00247202
2676	CDH9	-0.00197657	-0.00516501
2677	CDHR1	0.00234365	-0.0001316
2678	CDHR2	-0.00131095	-0.00191923
2679	CDHR3	-0.000603112	-0.000345807
2680	CDHR4	-0.007622	-0.00504033
2681	CDHR5	-0.00284239	-0.00490181
2682	CDIP1	0.00460179	0.003931
2683	CDIPT	0.00417851	0.00405572
2684	CDK1	0.000306122	0.00224285
2685	CDK10	0.00224387	0.00236035
2686	CDK11A	8.29888e-05	0.000386493
2687	CDK11B	0.00278585	0.00285079
2688	CDK12	0.001325	0.00120709
2689	CDK13	0.0021232	0.00235995
2690	CDK14	0.00300659	0.00304449
2691	CDK15	-0.00410401	-0.00322278
2692	CDK16	0.00345254	0.00371775
2693	CDK17	0.00274126	0.00250377
2694	CDK18	0.00254893	0.00242771
2695	CDK19	0.002594	0.00210156
2696	CDK2	0.00125895	0.00277482
2697	CDK20	0.00152189	0.00177536
2698	CDK2AP1	0.00540778	0.0055387
2699	CDK2AP2	0.00372809	0.00408522
2700	CDK3	-0.00169622	-0.00163473
2701	CDK4	0.00387658	0.00493489
2702	CDK5	0.00283287	0.00319918
2703	CDK5R1	0.00386443	0.00239314
2704	CDK5R2	0.00228392	0.000857554
2705	CDK5RAP1	0.00214985	0.00215252
2706	CDK5RAP2	0.0022047	0.0019711
2707	CDK5RAP3	0.00376483	0.00370053
2708	CDK6	0.0012647	0.00232786
2709	CDK7	0.0020009	0.00246097
2710	CDK8	0.00206838	0.00189492
2711	CDK9	0.00405149	0.00377134
2712	CDKAL1	0.0016132	0.00181119
2713	CDKL1	-0.000821521	-0.00146762
2714	CDKL2	-0.00128827	-0.00200099
2715	CDKL3	-0.000237842	-0.000276903
2716	CDKL4	-0.00504781	-0.00434317
2717	CDKL5	0.000384363	-0.000455497
2718	CDKN1A	0.00369971	0.00478862
2719	CDKN1B	0.0047625	0.00437899
2720	CDKN1C	0.00244389	0.00208808
2721	CDKN2A	0.00069398	0.000641873
2722	CDKN2AIP	0.00264353	0.00269768
2723	CDKN2AIPNL	0.00311721	0.00346278
2724	CDKN2B	0.00169858	0.000766269
2725	CDKN2B-AS1	-0.00265583	-0.00311946
2726	CDKN2C	0.00209843	0.00404354
2727	CDKN2D	0.00297166	0.00262719
2728	CDKN3	-3.49403e-05	0.00195344
2729	CDNF	0.000120601	-0.00113876
2730	CDO1	0.00385768	0.00417311
2731	CDON	-1.18184e-05	-0.000461975
2732	CDPF1	0.0019784	0.0020434
2733	CDR1	-0.00105564	-0.00486332
2734	CDR2	0.00105473	0.00199168
2735	CDR2L	0.00234044	0.00247545
2736	CDRT1	-0.00487371	-0.00491771
2737	CDRT15	-0.00604806	-0.00494307
2738	CDRT15L2	-0.0166507	-0.0166232
2739	CDRT15P1	-0.00240014	-0.00211132
2740	CDRT15P2	-0.0153267	-0.0156011
2741	CDRT4	-0.00372354	-0.00326642
2742	CDS1	0.000368451	0.000258788
2743	CDS2	0.00376635	0.00306774
2744	CDSN	-0.0136858	-0.00972833
2745	CDT1	0.000772983	0.00181066
2746	CDV3	0.00435563	0.00420519
2747	CDX1	-0.00517568	-0.0042107
2748	CDX2	-0.0119364	-0.0139824
2749	CDX4	-0.0161779	-0.0166787
2750	CDY2A	-0.0173251	-0.0173154
2751	CDYL	0.00261404	0.00246754
2752	CDYL2	0.000760869	-3.22629e-05
2753	CEACAM1	-0.00369686	-0.00231847
2754	CEACAM16	-0.0142031	-0.010134
2755	CEACAM18	-0.0161567	-0.0166696
2756	CEACAM19	-0.000362168	-0.000544315
2757	CEACAM20	-0.0130221	-0.0110101
2758	CEACAM21	-0.00047306	5.81418e-05
2759	CEACAM3	-0.00987203	-0.006033
2760	CEACAM4	-0.00292711	-0.00160904
2761	CEACAM5	-0.0127094	-0.0132151
2762	CEACAM6	-0.0115362	-0.0108037
2763	CEACAM7	-0.0150496	-0.0151694
2764	CEACAM8	-0.0110043	-0.00989219
2765	CEBPA	0.0017487	0.00256001
2766	CEBPB	0.00249704	0.00349591
2767	CEBPD	0.00264776	0.00430494
2768	CEBPE	-0.00389165	-0.00315747
2769	CEBPG	0.00295194	0.00334875
2770	CEBPZ	0.0032717	0.00313981
2771	CEBPZOS	0.00275093	0.00316813
2772	CECR2	0.00143773	0.00036563
2773	CEL	-0.00170706	-0.00132196
2774	CELA1	-0.00680164	-0.00359492
2775	CELA2A	-0.00360966	-0.00532886
2776	CELA2B	-0.00221169	-0.00373735
2777	CELA3A	-0.0147415	-0.0159002
2778	CELA3B	-0.015666	-0.0157372
2779	CELF1	0.00316967	0.00289888
2780	CELF2	0.00359276	0.00281114
2781	CELF2-AS1	-0.00237696	-0.0040496
2782	CELF3	0.00281293	0.000832926
2783	CELF4	0.00154125	-0.000504253
2784	CELF5	0.00231753	0.000181916
2785	CELF6	-0.00484393	-0.00653441
2786	CELP	-0.00745129	-0.00897603
2787	CELSR1	-0.00220769	-0.000276903
2788	CELSR2	0.0036516	0.00323564
2789	CELSR3	0.00169272	0.000291275
2790	CEMIP	0.000478788	0.000936011
2791	CEND1	0.0047315	0.00383706
2792	CENPA	-0.00144335	0.00127839
2793	CENPB	0.00495919	0.00527551
2794	CENPBD1	0.00112601	0.000935105
2795	CENPC	0.000800793	0.000616494
2796	CENPE	-0.00185983	-3.49274e-06
2797	CENPF	2.42052e-05	0.00162193
2798	CENPH	0.00105023	0.00213422
2799	CENPI	-0.00134447	-8.23738e-05
2800	CENPJ	0.000820799	0.000620344
2801	CENPK	-0.0014265	0.000873344
2802	CENPL	-0.000189606	0.000930158
2803	CENPM	0.000311048	0.00180695
2804	CENPN	0.000421933	0.00149507
2805	CENPO	0.00124073	0.00171887
2806	CENPP	-0.000983641	-0.000447626
2807	CENPQ	0.00223559	0.00258312
2808	CENPT	0.00262439	0.0025484
2809	CENPU	5.68026e-05	0.00224688
2810	CENPV	0.00157047	0.00260213
2811	CENPW	0.000706893	0.00201906
2812	CEP104	0.00164514	0.00165589
2813	CEP112	-0.000728758	0.000450086
2814	CEP120	0.0014654	0.00143804
2815	CEP128	-0.00134963	-0.00121001
2816	CEP131	0.00220366	0.0017495
2817	CEP135	-0.000604928	0.000252627
2818	CEP152	-0.00124774	-0.00068301
2819	CEP162	0.000582199	0.000532037
2820	CEP164	0.0012062	0.00116247
2821	CEP170	0.00237639	0.00220369
2822	CEP170B	0.00220886	0.00151771
2823	CEP170P1	-0.00340147	-0.00311886
2824	CEP19	0.00155891	0.00176597
2825	CEP192	0.00145023	0.00121505
2826	CEP250	0.00161547	0.00103734
2827	CEP290	0.00110156	0.000461247
2828	CEP350	0.00200275	0.00136172
2829	CEP41	0.000973399	0.00139743
2830	CEP44	0.000893331	0.000935787
2831	CEP55	-0.00131286	0.00103679
2832	CEP57	0.00223143	0.00201405
2833	CEP57L1	0.000210622	0.000558197
2834	CEP63	0.00128619	0.00112713
2835	CEP68	0.00258028	0.00192284
2836	CEP70	0.00199104	0.00198475
2837	CEP72	0.000232021	0.000221778
2838	CEP76	-7.08225e-05	0.000133161
2839	CEP78	0.00126827	0.000956786
2840	CEP83	0.000788203	0.000581948
2841	CEP85	0.000972116	0.00135254
2842	CEP85L	0.000601489	0.000148207
2843	CEP89	0.00114476	0.00181138
2844	CEP95	0.00143623	0.00136802
2845	CEP97	0.00148406	0.000960565
2846	CEPT1	0.000986261	0.00148343
2847	CER1	-0.00984524	-0.00483701
2848	CERCAM	0.00303156	0.00305418
2849	CERK	0.00320255	0.00308788
2850	CERKL	-0.000738898	0.000631368
2851	CERS1	0.00306544	0.0032777
2852	CERS2	0.00356547	0.00421423
2853	CERS3	-0.0041112	-0.0051722
2854	CERS4	0.00310947	0.00312929
2855	CERS5	0.00241661	0.00290215
2856	CERS6	0.00158281	0.00122768
2857	CERS6-AS1	-0.00762567	-0.00849818
2858	CES1	-0.00269895	-0.00147579
2859	CES2	0.00294197	0.00283457
2860	CES3	-0.00107485	-0.00124244
2861	CES4A	-0.000562301	-0.00100314
2862	CES5A	-0.0039435	-0.00594858
2863	CETN1	-0.0164049	-0.0158853
2864	CETN2	0.00428443	0.00484255
2865	CETN3	0.0020109	0.00207963
2866	CETP	-0.000417104	0.000391887
2867	CFB	-0.00204268	-0.000718054
2868	CFC1	-0.00831188	-0.0100564
2869	CFC1B	-0.0168149	-0.016151
2870	CFD	0.000791057	0.0020262
2871	CFDP1	0.00375937	0.00333416
2872	CFH	-9.88408e-06	0.00162469
2873	CFHR1	-0.012792	-0.00902155
2874	CFHR2	-0.0173437	-0.0173667
2875	CFHR3	-0.0108488	-0.00916645
2876	CFHR4	-0.0141849	-0.0131455
2877	CFHR5	-0.0138033	-0.0123823
2878	CFI	0.00105354	0.00307421
2879	CFL1	0.00620864	0.00651108
2880	CFL1P1	-0.000927682	-0.00168014
2881	CFL2	0.00306217	0.00310601
2882	CFLAR	0.00100419	0.00138929
2883	CFLAR-AS1	-0.00473174	-0.00406973
2884	CFP	-0.00178377	-0.000945868
2885	CFTR	-0.00128339	-0.00279766
2886	CGA	-0.0125547	-0.0110153
2887	CGB1	-0.0173687	-0.0172969
2888	CGB2	-0.0148008	-0.0164022
2889	CGB5	-0.0167972	-0.0157592
2890	CGB7	-0.0101039	-0.00651759
2891	CGB8	-0.0169343	-0.0168096
2892	CGGBP1	0.00340864	0.00353357
2893	CGN	5.72815e-05	-0.000404816
2894	CGNL1	0.00134437	0.00158806
2895	CGREF1	0.00237623	0.00121501
2896	CGRRF1	0.00177193	0.00195152
2897	CH25H	0.00192274	0.00173448
2898	CHAC1	-0.000398297	0.000548515
2899	CHAC2	0.00103663	0.0013243
2900	CHAD	-0.00166326	-0.00169981
2901	CHADL	0.0034163	0.00210957
2902	CHAF1A	0.00146858	0.00218281
2903	CHAF1B	-0.000602677	0.00115765
2904	CHAMP1	0.00244704	0.00246647
2905	CHAT	-0.0109199	-0.00902656
2906	CHCHD1	0.00341494	0.00319341
2907	CHCHD10	0.00278744	0.00339488
2908	CHCHD2	0.0064311	0.00748941
2909	CHCHD3	0.00312435	0.00368044
2910	CHCHD4	0.00234226	0.00244234
2911	CHCHD5	0.00174973	0.00213729
2912	CHCHD6	0.00263015	0.00245206
2913	CHCHD7	0.00142324	0.00178658
2914	CHD1	0.00120501	0.00146755
2915	CHD1L	0.00341955	0.00336123
2916	CHD2	0.00273145	0.00202869
2917	CHD3	0.00362834	0.00274669
2918	CHD4	0.00470098	0.00432178
2919	CHD5	0.00101218	-0.00124268
2920	CHD6	0.00237753	0.00171544
2921	CHD7	0.0024075	0.00126382
2922	CHD8	0.00302307	0.0025019
2923	CHD9	0.0021394	0.00161888
2924	CHDH	0.00220138	0.0016537
2925	CHEK1	0.000175669	0.00130097
2926	CHEK2	-0.000446791	0.000774678
2927	CHEK2P2	-0.0156441	-0.0145305
2928	CHERP	0.00302078	0.00287276
2929	CHFR	0.000587294	0.000842674
2930	CHGA	0.00324515	0.000393837
2931	CHGB	0.00381138	0.00129965
2932	CHI3L1	0.00184613	0.00792493
2933	CHI3L2	0.00136051	0.00480497
2934	CHIA	-0.00904178	-0.01056
2935	CHIAP2	-0.0142831	-0.0123651
2936	CHIC1	0.0013353	0.000742295
2937	CHIC2	0.00233598	0.00327953
2938	CHID1	0.00307921	0.00347043
2939	CHIT1	-0.00232098	-0.00106423
2940	CHKA	0.00304032	0.00276296
2941	CHKB	0.000106948	0.0001616
2942	CHKB-CPT1B	-0.00174935	-0.00279429
2943	CHL1	0.00246564	0.00320159
2944	CHL1-AS1	-0.003995	-0.00239166
2945	CHM	0.00115023	0.00128752
2946	CHML	0.000982759	0.000432098
2947	CHMP1A	0.00439844	0.00446347
2948	CHMP1B	0.00363087	0.00360729
2949	CHMP2A	0.004704	0.00524868
2950	CHMP2B	0.0031915	0.00332361
2951	CHMP3	0.00294352	0.00293075
2952	CHMP4A	0.000439223	0.000376816
2953	CHMP4B	0.00573098	0.0057582
2954	CHMP4C	-0.00357286	-0.00240247
2955	CHMP5	0.00437552	0.00453039
2956	CHMP6	0.00323375	0.00328226
2957	CHMP7	0.00310345	0.00297979
2958	CHN1	0.00377355	0.00354979
2959	CHN2	0.000177024	0.00026467
2960	CHODL	-0.00162443	3.01119e-05
2961	CHORDC1	0.000944714	0.000781471
2962	CHP1	0.00393937	0.00366263
2963	CHP2	-0.00484829	-0.0083331
2964	CHPF	0.00431761	0.00499907
2965	CHPF2	0.00271027	0.00363441
2966	CHPT1	0.0027509	0.00323002
2967	CHRAC1	0.00206798	0.00242091
2968	CHRD	0.0013143	0.00100927
2969	CHRDL1	0.0020599	0.00167382
2970	CHRDL2	-0.00322738	-0.00151319
2971	CHRFAM7A	-0.00364847	-0.00341838
2972	CHRM1	0.0014338	-0.00105413
2973	CHRM2	-0.00343945	-0.00587433
2974	CHRM3	-0.00166514	-0.00101069
2975	CHRM3-AS2	-0.00959421	-0.00677922
2976	CHRM4	0.000419853	-0.000962237
2977	CHRM5	-0.00306696	-0.00373204
2978	CHRNA1	-0.00289788	0.000263981
2979	CHRNA10	-0.0016886	-0.00138448
2980	CHRNA2	-0.00341893	-0.00490201
2981	CHRNA3	-0.00319372	-0.00325812
2982	CHRNA4	0.00078196	-0.00222516
2983	CHRNA5	-0.00245537	-0.00132447
2984	CHRNA6	-0.00604827	-0.00303127
2985	CHRNA7	-0.00242295	-0.00299095
2986	CHRNA9	-0.0043486	0.000251814
2987	CHRNB1	0.00170402	0.00196044
2988	CHRNB2	0.00180162	0.000282744
2989	CHRNB3	-0.00682803	-0.0103368
2990	CHRNB4	-0.00755267	-0.00467599
2991	CHRND	-0.00682408	-0.0039761
2992	CHRNE	-0.00210632	-0.00145975
2993	CHRNG	-0.00612519	-0.00743963
2994	CHST1	0.00331424	0.00231688
2995	CHST10	0.00314648	0.00332289
2996	CHST11	0.00331726	0.00322167
2997	CHST12	0.000572736	0.000890498
2998	CHST13	-0.00340001	-0.00222949
2999	CHST14	0.00215825	0.00298135
3000	CHST15	0.00285447	0.00210367
3001	CHST2	0.00207944	0.00329893
3002	CHST3	0.00300427	0.0024326
3003	CHST4	-0.0105521	-0.00583085
3004	CHST5	-0.00248903	-0.00278878
3005	CHST6	0.000438806	0.00190929
3006	CHST7	0.00210269	0.00253325
3007	CHST8	8.63629e-05	0.000687001
3008	CHST9	0.00139545	0.000163923
3009	CHSY1	0.00219832	0.00281417
3010	CHSY3	-0.00101605	-0.000207085
3011	CHTF18	0.0011147	0.0011882
3012	CHTF8	0.00357002	0.00373347
3013	CHTOP	0.00353949	0.00365043
3014	CHUK	0.00159287	0.00134192
3015	CHURC1	0.00310556	0.00314905
3016	CHURC1-FNTB	-0.00317443	-0.00341563
3017	CIAO1	0.00405525	0.00402751
3018	CIAPIN1	0.00332401	0.0035985
3019	CIART	0.00163013	0.00146993
3020	CIB1	0.00460272	0.0049343
3021	CIB2	0.00184593	0.0025033
3022	CIB3	-0.0104148	-0.00773903
3023	CIB4	-0.0100279	-0.010002
3024	CIC	0.00314478	0.00316867
3025	CIDEA	-0.00409107	-0.00773385
3026	CIDEB	-0.00442093	-0.00316464
3027	CIDEC	-0.00406513	-0.00473993
3028	CIITA	-0.000790748	0.000592135
3029	CILP	-0.00245269	-0.00199153
3030	CILP2	-0.00302616	-0.00302904
3031	CINP	0.00238683	0.00250572
3032	CIPC	0.00347192	0.00296641
3033	CIR1	0.00334641	0.00303003
3034	CIRBP	0.00556814	0.00496191
3035	CIRBP-AS1	0.0001537	0.000470391
3036	CISD1	0.00299876	0.00256515
3037	CISD2	0.0026797	0.00319257
3038	CISD3	0.00216232	0.00246884
3039	CISH	-0.00187128	0.000216324
3040	CIT	0.00210412	0.00129494
3041	CITED1	0.00153758	0.00273667
3042	CITED2	0.00270081	0.00352415
3043	CITED4	0.000612741	0.00115371
3044	CIZ1	0.00404528	0.00387688
3045	CKAP2	0.00211551	0.00281246
3046	CKAP2L	-0.00135224	0.0008876
3047	CKAP4	0.00341413	0.00403433
3048	CKAP5	0.00393764	0.00367175
3049	CKB	0.0074228	0.00693671
3050	CKLF	0.0017759	0.00271316
3051	CKLF-CMTM1	-0.000979996	-0.00105579
3052	CKM	-0.00355533	-0.0021493
3053	CKMT1A	-0.000403176	-0.00258864
3054	CKMT1B	-1.75632e-05	-0.0022683
3055	CKMT2	-0.000194169	0.000237533
3056	CKS1B	0.00116366	0.00245739
3057	CKS2	0.00293713	0.00456163
3058	CLASP1	0.0031023	0.00262438
3059	CLASP2	0.00370738	0.00271325
3060	CLASRP	0.00244953	0.00248085
3061	CLC	-0.0120002	-0.00980658
3062	CLCA1	-0.0137524	-0.0127083
3063	CLCA2	-0.00470084	-0.00502041
3064	CLCA3P	-0.012656	-0.00938131
3065	CLCA4	-0.00137253	-0.00319259
3066	CLCC1	0.0019805	0.00224156
3067	CLCF1	-0.00106058	0.00147954
3068	CLCN1	-0.00444998	-0.00393977
3069	CLCN2	0.00138332	0.00170398
3070	CLCN3	0.0041439	0.00375922
3071	CLCN4	0.00229525	0.00181041
3072	CLCN5	1.19105e-06	9.99582e-05
3073	CLCN6	0.00313164	0.00244806
3074	CLCN7	0.00295122	0.00284521
3075	CLCNKA	-0.00551202	-0.00389747
3076	CLCNKB	-0.00578552	-0.00302534
3077	CLDN1	-0.00176062	-0.000410054
3078	CLDN10	0.000404743	0.00133126
3079	CLDN11	0.00253831	0.00240936
3080	CLDN12	0.00219903	0.00275408
3081	CLDN14	-0.00928234	-0.00642059
3082	CLDN15	0.00159672	0.00171601
3083	CLDN16	-0.00739681	-0.00709148
3084	CLDN17	-0.0160512	-0.015998
3085	CLDN18	-0.00479375	-0.0039425
3086	CLDN19	-0.0104836	-0.00926
3087	CLDN2	-0.00490696	-0.00612814
3088	CLDN20	-0.00215687	-0.00206182
3089	CLDN23	-0.00217133	-0.000459134
3090	CLDN24	-0.0147405	-0.014701
3091	CLDN25	-0.0156381	-0.0165008
3092	CLDN3	-0.00463127	-0.00387238
3093	CLDN4	-0.00273395	-0.00179034
3094	CLDN5	0.00378999	0.00403126
3095	CLDN6	-0.00407988	-0.00437331
3096	CLDN7	-0.00197534	-0.000729996
3097	CLDN8	-0.0155961	-0.0165526
3098	CLDN9	-0.000825843	-0.00226296
3099	CLDND1	0.00465954	0.00453099
3100	CLDND2	-9.06762e-05	6.78899e-05
3101	CLEC10A	-0.00341205	-0.00162262
3102	CLEC11A	0.00158917	0.0025233
3103	CLEC12A	-0.00508604	-0.0013666
3104	CLEC12B	-0.00631415	-0.00615563
3105	CLEC14A	0.00170462	0.0023378
3106	CLEC16A	0.00206623	0.0014244
3107	CLEC17A	-0.00241372	-0.000643082
3108	CLEC18A	-0.00469226	-0.00269525
3109	CLEC18B	-0.00165356	0.000828217
3110	CLEC18C	-0.00677001	-0.00318703
3111	CLEC19A	-0.0114727	-0.0115158
3112	CLEC1A	-0.000771878	-0.000183802
3113	CLEC1B	-0.0115645	-0.00707626
3114	CLEC2A	-0.0151922	-0.0164501
3115	CLEC2B	-0.000216298	0.00129022
3116	CLEC2D	8.6384e-05	-7.6659e-05
3117	CLEC2L	-0.000242551	-0.00192115
3118	CLEC3A	-0.0077505	-0.00961313
3119	CLEC3B	0.00236056	0.00164413
3120	CLEC4A	0.00040179	0.00116941
3121	CLEC4C	-0.0148346	-0.0108049
3122	CLEC4D	-0.00789401	-0.00625141
3123	CLEC4E	-0.000997621	-0.000204815
3124	CLEC4F	-0.000860382	-0.0033008
3125	CLEC4G	-0.003146	-0.00499483
3126	CLEC4M	-0.0107036	-0.0107082
3127	CLEC5A	-0.00314073	0.0012667
3128	CLEC6A	-0.0127789	-0.0100698
3129	CLEC7A	-4.81644e-05	0.00131619
3130	CLEC9A	-0.0004418	-0.00140995
3131	CLECL1	-0.00294318	-0.0012927
3132	CLGN	0.00117303	-0.000305405
3133	CLHC1	0.000440299	0.000558069
3134	CLIC1	0.00341867	0.005918
3135	CLIC2	0.000519561	0.00113005
3136	CLIC3	-0.00230156	-0.00140269
3137	CLIC4	0.0050057	0.00598152
3138	CLIC5	-0.00127533	-0.00237049
3139	CLIC6	-0.00417146	-0.00212339
3140	CLINT1	0.00265905	0.00294938
3141	CLIP1	0.00180371	0.00193009
3142	CLIP2	0.0048775	0.00467569
3143	CLIP3	0.00586057	0.00518971
3144	CLIP4	0.00202363	0.00139661
3145	CLK1	0.00338418	0.00318287
3146	CLK2	0.00281932	0.00293587
3147	CLK3	0.000932419	0.000841813
3148	CLK4	0.00156247	0.00114758
3149	CLLU1	-0.0131806	-0.0127437
3150	CLMN	-0.00011606	-0.000174329
3151	CLMP	-0.0014834	-0.000655746
3152	CLN3	0.00139359	0.00165345
3153	CLN5	0.00144371	0.00215052
3154	CLN6	0.00196733	0.00244651
3155	CLN8	0.00228713	0.00168183
3156	CLNK	-0.00676058	-0.00532809
3157	CLNS1A	0.00419252	0.00394193
3158	CLOCK	0.00143269	0.00122043
3159	CLP1	0.00127703	0.00179825
3160	CLPB	0.00217493	0.00228347
3161	CLPP	0.00359746	0.00421723
3162	CLPS	-0.0107906	-0.0142876
3163	CLPSL1	-0.00983173	-0.0131201
3164	CLPSL2	-0.0119374	-0.00864309
3165	CLPTM1	0.004341	0.00465674
3166	CLPTM1L	0.00287665	0.00334071
3167	CLPX	0.00296876	0.00277774
3168	CLRN1	-0.015186	-0.0109873
3169	CLRN1-AS1	-0.00404887	-0.00454617
3170	CLRN2	-0.0091187	-0.013629
3171	CLRN3	-0.00321825	-0.00340294
3172	CLSPN	-0.0017296	8.39789e-07
3173	CLSTN1	0.00562402	0.00537195
3174	CLSTN2	0.00191073	0.000377148
3175	CLSTN3	0.00304214	0.00270641
3176	CLTA	0.0047568	0.00492502
3177	CLTB	0.00453758	0.00440507
3178	CLTC	0.00467455	0.00462818
3179	CLTCL1	0.000477248	-0.000271933
3180	CLU	0.00847651	0.00911901
3181	CLUAP1	0.00186627	0.00162698
3182	CLUH	0.00331856	0.00293024
3183	CLUL1	-0.00235593	-0.00190063
3184	CLVS1	-0.0011805	-0.00192347
3185	CLVS2	0.000241555	-0.00161334
3186	CLYBL	-0.000183585	0.000204131
3187	CMA1	-0.00873168	-0.0109364
3188	CMAHP	-0.00115678	-0.000117232
3189	CMAS	0.00355956	0.00354153
3190	CMBL	0.00263692	0.00287047
3191	CMC1	-0.000264037	0.00031876
3192	CMC2	0.00104327	0.00124701
3193	CMC4	-0.0166539	-0.0168675
3194	CMIP	0.00218029	0.00196165
3195	CMKLR1	0.00125808	0.00127281
3196	CMPK1	0.00402695	0.00428331
3197	CMPK2	0.000287303	0.00126249
3198	CMSS1	0.00208005	0.00242481
3199	CMTM1	-0.000172519	-0.000145043
3200	CMTM2	-0.00132266	-0.00107877
3201	CMTM3	0.00323299	0.00416321
3202	CMTM4	0.00338154	0.00224814
3203	CMTM5	0.003746	0.00221409
3204	CMTM6	0.00266475	0.00359382
3205	CMTM7	0.000186052	0.00118343
3206	CMTM8	0.000450803	0.000803253
3207	CMTR1	0.00334435	0.00328753
3208	CMTR2	0.00114303	0.00147972
3209	CMYA5	-0.00176382	-2.70575e-05
3210	CNBD1	-0.0135464	-0.0140528
3211	CNBD2	-0.00303601	-0.00302789
3212	CNBP	0.00636609	0.00645113
3213	CNDP1	0.00130199	0.000719544
3214	CNDP2	0.00348057	0.00371335
3215	CNEP1R1	0.00162376	0.00210622
3216	CNFN	-0.00125653	-0.000692333
3217	CNGA1	-0.0037514	-0.00497185
3218	CNGA2	-0.0164222	-0.0152158
3219	CNGA3	6.3247e-05	0.00222615
3220	CNGA4	-0.00159782	-0.00267091
3221	CNGB1	-0.00515685	-0.00628143
3222	CNGB3	-0.00583262	-0.0069546
3223	CNIH1	0.00340553	0.00356544
3224	CNIH2	0.0033976	0.00339692
3225	CNIH3	0.00101503	0.00177211
3226	CNIH4	0.00183179	0.00263107
3227	CNKSR1	-0.000499765	-0.00161348
3228	CNKSR2	0.00165062	0.000854883
3229	CNKSR3	-0.000294952	-0.000413516
3230	CNN1	-0.00127125	-8.16778e-05
3231	CNN2	0.00158534	0.00247773
3232	CNN3	0.0059076	0.00709742
3233	CNNM1	-0.000217412	-0.00264727
3234	CNNM2	0.000421697	-0.000731413
3235	CNNM3	0.00251953	0.00228027
3236	CNNM4	0.00131927	0.00132034
3237	CNOT1	0.00277917	0.00274846
3238	CNOT10	0.00190999	0.0021528
3239	CNOT11	0.00280402	0.00321645
3240	CNOT2	0.00180302	0.00201585
3241	CNOT3	0.00215929	0.00254022
3242	CNOT4	0.00216942	0.00218077
3243	CNOT6	0.00244146	0.0021693
3244	CNOT6L	0.00176343	0.00143589
3245	CNOT7	0.00251945	0.00253348
3246	CNOT8	0.0035544	0.00354753
3247	CNP	0.00551885	0.0049828
3248	CNPPD1	0.00430046	0.00438375
3249	CNPY1	-0.00223364	-0.000646958
3250	CNPY2	0.00249427	0.00277985
3251	CNPY3	0.00470967	0.0049945
3252	CNPY4	0.00259131	0.00347778
3253	CNR1	0.00167219	0.00274182
3254	CNR2	-0.00910311	-0.0078807
3255	CNRIP1	0.00404924	0.00317235
3256	CNST	0.00198947	0.00165347
3257	CNTD1	-0.000886956	-0.00121583
3258	CNTF	-0.000441969	-0.000775431
3259	CNTFR	0.00445535	0.00340427
3260	CNTLN	-0.000126927	-5.70921e-05
3261	CNTN1	0.00477073	0.00305194
3262	CNTN2	0.00252005	0.00191479
3263	CNTN3	0.000909067	-0.00245446
3264	CNTN4	-0.00100334	-0.00239403
3265	CNTN5	-0.00261555	-0.00253536
3266	CNTN6	-0.00137343	-0.00268169
3267	CNTNAP1	0.003025	0.00297049
3268	CNTNAP2	0.00168139	-0.000722359
3269	CNTNAP3	-0.00220208	-0.00194094
3270	CNTNAP3B	-0.00405615	-0.00258219
3271	CNTNAP4	0.00161656	-0.000352824
3272	CNTNAP5	-0.000664691	-0.00322076
3273	CNTRL	0.000746578	0.000807937
3274	CNTROB	0.00226341	0.00215283
3275	COA1	0.00150096	0.00194454
3276	COA3	0.00422384	0.00430412
3277	COA4	0.00367667	0.00393661
3278	COA5	0.00379953	0.00382793
3279	COA6	0.00288443	0.00327991
3280	COA7	0.0021242	0.00229401
3281	COASY	0.00332375	0.00327933
3282	COBL	0.00213408	0.00199321
3283	COBLL1	-0.000226386	2.73131e-05
3284	COCH	-0.00207495	-0.00126565
3285	COG1	0.00275315	0.002491
3286	COG2	0.00172675	0.00158698
3287	COG3	0.00191726	0.00178787
3288	COG4	0.00367055	0.00369814
3289	COG5	0.0017614	0.00206135
3290	COG6	0.00139714	0.00157536
3291	COG7	0.00218599	0.00217696
3292	COG8	0.00195757	0.00164388
3293	COIL	0.00238725	0.00247034
3294	COL10A1	-0.00373418	-0.00400365
3295	COL11A1	0.000355421	0.000564085
3296	COL11A2	0.00119498	8.65106e-06
3297	COL12A1	-0.00103576	1.2575e-05
3298	COL13A1	-0.00275963	-0.00184424
3299	COL14A1	-0.000690565	0.000419435
3300	COL15A1	-0.001778	-0.000169876
3301	COL16A1	0.0021183	0.00271689
3302	COL17A1	-0.00327543	-0.00428931
3303	COL18A1	0.00204582	0.00295829
3304	COL18A1-AS1	-0.00905392	-0.0126927
3305	COL19A1	-0.00521284	-0.00498654
3306	COL1A1	0.000169842	0.00363712
3307	COL1A2	0.00117887	0.00388769
3308	COL20A1	0.00187066	0.000865659
3309	COL21A1	-0.00233104	-0.0016385
3310	COL22A1	-0.00110066	0.000954212
3311	COL23A1	-0.000307588	-0.000133323
3312	COL24A1	-0.00374377	-0.0030548
3313	COL25A1	-0.00261996	-0.00224223
3314	COL26A1	0.000684657	-0.00119869
3315	COL27A1	-0.000741333	-2.48575e-05
3316	COL28A1	1.51042e-05	0.000735471
3317	COL2A1	-0.00377854	-0.00257234
3318	COL3A1	0.000497867	0.00404329
3319	COL4A1	0.00172724	0.00479318
3320	COL4A2	0.00212616	0.00473523
3321	COL4A2-AS1	-0.00945707	-0.00488484
3322	COL4A2-AS2	-0.0131056	-0.00997774
3323	COL4A3	-0.00138782	-0.00210867
3324	COL4A4	-0.000848301	-0.00178266
3325	COL4A5	0.00158405	0.00147308
3326	COL4A6	-0.00167646	-0.000856996
3327	COL5A1	-0.00120589	0.00168504
3328	COL5A2	0.000718937	0.00331224
3329	COL5A3	0.00211253	0.00297946
3330	COL6A1	0.00412867	0.00532343
3331	COL6A2	0.00129686	0.00416545
3332	COL6A3	-0.00253288	0.000148682
3333	COL6A4P1	-0.00917299	-0.00985236
3334	COL6A5	-0.0121862	-0.0108226
3335	COL6A6	-0.00455233	-0.00566093
3336	COL7A1	0.000450484	-2.53355e-05
3337	COL8A1	-0.0026221	0.00095234
3338	COL8A2	0.00020054	0.00158643
3339	COL9A1	-0.000725708	-0.00045835
3340	COL9A2	0.00292322	0.00298736
3341	COL9A3	0.00126003	0.00239056
3342	COLCA1	-0.00149971	-0.00178939
3343	COLCA2	0.000426455	0.000516345
3344	COLEC10	-0.00661326	-0.00417391
3345	COLEC11	-0.00232754	-0.0010007
3346	COLEC12	0.000945518	0.0016471
3347	COLGALT1	0.00282007	0.00392681
3348	COLGALT2	0.0037674	0.00292016
3349	COLQ	9.55097e-05	-0.00033325
3350	COMMD1	0.00240709	0.00275443
3351	COMMD10	0.00236356	0.00315604
3352	COMMD2	0.00267033	0.00301461
3353	COMMD3	0.00201676	0.00208474
3354	COMMD3-BMI1	-0.00583941	-0.00885108
3355	COMMD4	0.00236878	0.00272437
3356	COMMD5	0.00277029	0.00308345
3357	COMMD6	0.00355155	0.00364067
3358	COMMD7	0.00354515	0.00416112
3359	COMMD8	0.00213886	0.00273196
3360	COMMD9	0.00259887	0.00273781
3361	COMP	-0.00651739	-0.00457279
3362	COMT	0.00426954	0.00431745
3363	COMTD1	0.000910497	0.000874559
3364	COPA	0.0045865	0.00478368
3365	COPB1	0.00340678	0.00401406
3366	COPB2	0.00331983	0.00366824
3367	COPE	0.00480547	0.00521893
3368	COPG1	0.0042181	0.00455205
3369	COPG2	0.00336194	0.00335944
3370	COPRS	0.00434186	0.00466865
3371	COPS2	0.00253438	0.00267111
3372	COPS3	0.00356653	0.00404368
3373	COPS4	0.00312783	0.00346588
3374	COPS5	0.00248138	0.00271895
3375	COPS6	0.00466608	0.00514011
3376	COPS7A	0.0043035	0.00444588
3377	COPS7B	0.00236353	0.00250523
3378	COPS8	0.00359341	0.00392724
3379	COPZ1	0.00429499	0.0047212
3380	COPZ2	0.00185048	0.00295727
3381	COQ10A	0.00213036	0.00200341
3382	COQ10B	0.00259034	0.00298588
3383	COQ2	0.00112205	0.0018453
3384	COQ3	0.00211138	0.00196018
3385	COQ4	0.00268715	0.0028776
3386	COQ5	0.00303733	0.0032809
3387	COQ6	0.000483939	0.000585428
3388	COQ7	0.00222519	0.0021811
3389	COQ9	0.00329907	0.00343312
3390	CORIN	-0.00421868	-0.00391936
3391	CORO1A	0.00288929	0.00337363
3392	CORO1B	0.00323425	0.00348156
3393	CORO1C	0.00452188	0.00438082
3394	CORO2A	-0.00182558	-0.00146896
3395	CORO2B	0.00408407	0.00442125
3396	CORO6	0.000363357	-0.00118595
3397	CORO7	0.00145076	0.000933637
3398	CORO7-PAM16	-0.00334495	-0.00478309
3399	CORT	-0.0002261	-0.00107273
3400	COTL1	0.00374783	0.00456083
3401	COX10	0.00158905	0.00156317
3402	COX10-AS1	-6.7993e-05	0.000118768
3403	COX11	0.0022368	0.00244355
3404	COX14	0.00387696	0.00423241
3405	COX15	0.00303723	0.00252038
3406	COX16	0.00309916	0.00336054
3407	COX17	0.00251046	0.00289092
3408	COX18	0.00114551	0.00135655
3409	COX19	0.000916928	0.00114251
3410	COX20	0.00131493	0.00099244
3411	COX4I1	0.00516981	0.00515494
3412	COX4I2	0.000189432	0.000888812
3413	COX5A	0.00469851	0.0050666
3414	COX5B	0.00517236	0.0055618
3415	COX6A1	0.00545223	0.00588396
3416	COX6A2	-0.00288721	-0.00310875
3417	COX6B1	0.00585862	0.0064625
3418	COX6B2	-0.0051828	-0.00442149
3419	COX6C	0.0044111	0.00442195
3420	COX7A1	0.00190094	0.0024789
3421	COX7A2	0.0046858	0.00504376
3422	COX7A2L	0.00307539	0.00322621
3423	COX7B	0.00383166	0.00444644
3424	COX7B2	-0.0141241	-0.0148826
3425	COX7C	0.00550082	0.00563404
3426	COX8A	0.0067844	0.00711338
3427	COX8C	-0.00364406	-0.00616929
3428	CP	9.22129e-05	0.00207464
3429	CPA1	-0.00945874	-0.00671206
3430	CPA2	-0.00324486	-0.00184852
3431	CPA3	-0.00904703	-0.00611389
3432	CPA4	-0.00427494	-0.00143019
3433	CPA5	-0.00434998	-0.00307275
3434	CPA6	-0.00613446	-0.00326424
3435	CPAMD8	-0.00203139	-0.0026862
3436	CPB1	-0.00339292	-0.00454802
3437	CPB2	-0.00346661	-0.0044942
3438	CPD	0.00199982	0.00251147
3439	CPE	0.00764874	0.00678278
3440	CPEB1	0.000755904	-2.85086e-05
3441	CPEB2	0.00168989	0.00205556
3442	CPEB3	0.00124868	-0.000573445
3443	CPEB4	0.00280668	0.00230849
3444	CPED1	-0.00104747	-0.000182939
3445	CPLX1	0.0033686	0.00156784
3446	CPLX2	0.00350097	0.000868801
3447	CPLX3	-0.0161841	-0.0169824
3448	CPLX4	-0.013396	-0.0123431
3449	CPM	0.00135275	0.00224752
3450	CPN1	-0.015253	-0.0160458
3451	CPN2	-0.0139859	-0.0117652
3452	CPNE1	0.00392575	0.0042752
3453	CPNE2	0.00349802	0.00342504
3454	CPNE3	0.0035894	0.00372881
3455	CPNE4	-0.000715819	0.0004696
3456	CPNE5	0.00342141	0.00248153
3457	CPNE6	0.000592564	-0.000753172
3458	CPNE7	-0.000670851	-0.00136398
3459	CPNE8	-0.000653662	0.00045989
3460	CPNE9	-0.000832212	-0.0015709
3461	CPO	-0.00217382	-0.00247175
3462	CPOX	0.00204754	0.00210955
3463	CPPED1	0.000483209	0.00125827
3464	CPQ	0.00153939	0.00309313
3465	CPS1	0.000413995	-0.000152134
3466	CPSF1	0.00342107	0.00317012
3467	CPSF2	0.00188782	0.00176027
3468	CPSF3	0.00279556	0.00306452
3469	CPSF4	0.00274943	0.00343268
3470	CPSF4L	-0.00400457	-0.00324743
3471	CPSF6	0.00306899	0.00292316
3472	CPSF7	0.00388929	0.00370329
3473	CPT1A	0.00268882	0.00260708
3474	CPT1B	-0.000812507	-0.00164998
3475	CPT1C	0.00273196	0.00270595
3476	CPT2	0.00224522	0.00255681
3477	CPVL	0.00195622	0.00366843
3478	CPXCR1	-0.0160004	-0.0132683
3479	CPXM1	0.00351689	0.00397874
3480	CPXM2	-0.00111886	-0.00145117
3481	CPZ	-0.00578766	-0.00468228
3482	CR1	-0.00509691	-0.00355585
3483	CR1L	-0.00791162	-0.00528723
3484	CR2	-0.00937025	-0.0103641
3485	CRABP1	-0.00187344	-0.000685319
3486	CRABP2	0.00115391	0.00217871
3487	CRADD	0.00126477	0.001332
3488	CRAT	0.00394415	0.00388788
3489	CRB1	0.00172545	0.000915237
3490	CRB2	0.00118425	0.00243042
3491	CRB3	-0.00285678	-0.00334398
3492	CRBN	0.00260161	0.0025126
3493	CRCP	0.00333589	0.00373513
3494	CRCT1	-0.0163157	-0.0166023
3495	CREB1	0.00196712	0.00197742
3496	CREB3	0.00424692	0.00445722
3497	CREB3L1	-4.224e-05	0.0012987
3498	CREB3L2	0.00177187	0.00219953
3499	CREB3L3	-0.00691119	-0.0107958
3500	CREB3L4	0.00149734	0.0012236
3501	CREB5	0.00139451	0.0019952
3502	CREBBP	0.00283321	0.00224173
3503	CREBL2	0.00350133	0.00355443
3504	CREBRF	0.00138628	0.000861508
3505	CREBZF	0.0032123	0.00291663
3506	CREG1	0.00365993	0.00420187
3507	CREG2	0.000610094	-0.000783829
3508	CRELD1	0.002865	0.00304166
3509	CRELD2	0.00211389	0.00252367
3510	CREM	0.00160973	0.00208987
3511	CRH	-0.00266611	-0.0053528
3512	CRHBP	5.7834e-05	-0.00125378
3513	CRHR1	0.00020003	-0.00168014
3514	CRHR2	-0.00319518	-0.00441975
3515	CRIM1	0.00267575	0.00248971
3516	CRIP1	-0.00233452	-0.00155731
3517	CRIP2	0.0041094	0.00440976
3518	CRIP3	8.04766e-05	-0.000755602
3519	CRIPT	0.0029964	0.00317974
3520	CRISP1	-0.0165554	-0.0169877
3521	CRISP2	-0.0148935	-0.0159426
3522	CRISP3	-0.0141871	-0.0133032
3523	CRISPLD1	0.00266582	0.00412294
3524	CRISPLD2	0.000243411	0.000564168
3525	CRK	0.00392335	0.00412167
3526	CRKL	0.00442321	0.00406321
3527	CRLF1	0.0022747	0.000483536
3528	CRLF2	-0.0107256	-0.00986496
3529	CRLF3	0.00113697	0.00166006
3530	CRLS1	0.00295621	0.0030864
3531	CRMP1	0.00486838	0.00428016
3532	CRNKL1	0.00258954	0.00270309
3533	CRNN	-0.0148442	-0.0134528
3534	CROCC	0.00141967	0.00112587
3535	CROCCP2	0.00215104	0.0021744
3536	CROCCP3	-7.68478e-05	-0.000469834
3537	CROT	0.00174807	0.00277195
3538	CRP	-0.0152865	-0.0145245
3539	CRTAC1	0.00355062	0.000467747
3540	CRTAM	-0.00488427	-0.00281043
3541	CRTAP	0.00406627	0.00435165
3542	CRTC1	0.00312785	0.00229299
3543	CRTC2	0.00320513	0.00318686
3544	CRTC3	0.00211446	0.00218334
3545	CRX	-0.0103748	-0.0093947
3546	CRY1	0.00228834	0.00270194
3547	CRY2	0.00350899	0.00215935
3548	CRYAA	-0.0142211	-0.0144323
3549	CRYAB	0.00804614	0.00702378
3550	CRYBA1	-0.00464719	-0.00446528
3551	CRYBA2	-0.00482699	-0.00444045
3552	CRYBA4	-0.0036445	-0.00420745
3553	CRYBB1	0.000713057	0.000797801
3554	CRYBB2	-0.00162217	-0.0015518
3555	CRYBB2P1	0.000722654	0.000994925
3556	CRYBB3	-0.00438594	-0.00553148
3557	CRYBG3	0.000113839	-1.12232e-05
3558	CRYGA	-0.00340387	-0.00582081
3559	CRYGB	-0.0127123	-0.0141879
3560	CRYGC	-0.0161545	-0.0169621
3561	CRYGD	-0.00754837	-0.00448066
3562	CRYGN	-0.00391985	-0.00439444
3563	CRYGS	0.000341889	0.000849709
3564	CRYL1	0.00468283	0.00436725
3565	CRYM	0.000540885	-0.000408114
3566	CRYM-AS1	-0.00673419	-0.00451601
3567	CRYZ	0.0017259	0.00287031
3568	CRYZL1	0.00199565	0.00180763
3569	CS	0.00402177	0.00397928
3570	CSAD	0.00177157	0.00184052
3571	CSAG1	-0.00154258	-0.000301846
3572	CSAG2	-0.0147879	-0.0120777
3573	CSAG3	-0.0139581	-0.00992263
3574	CSDC2	0.00386907	0.00115878
3575	CSDE1	0.00520567	0.00537524
3576	CSE1L	0.00382551	0.00409963
3577	CSF1	0.00333561	0.00363242
3578	CSF1R	0.00414244	0.00442346
3579	CSF2	-0.0160913	-0.0116335
3580	CSF2RA	0.00158238	0.00194855
3581	CSF2RB	-0.000906157	9.89228e-05
3582	CSF3	-0.00679762	-0.00327392
3583	CSF3R	0.000709429	0.00154216
3584	CSGALNACT1	0.00247729	0.00202892
3585	CSGALNACT2	0.00237101	0.00220038
3586	CSH1	-0.0172741	-0.0174873
3587	CSH2	-0.0165617	-0.0164264
3588	CSHL1	-0.0171139	-0.0170387
3589	CSK	0.00335168	0.0034516
3590	CSMD1	0.000201761	-0.00117926
3591	CSMD2	0.000691858	3.21303e-05
3592	CSMD3	0.00061031	-0.00336824
3593	CSN1S1	-0.0123449	-0.0110217
3594	CSN1S2AP	-0.0172868	-0.0171781
3595	CSN2	-0.0170785	-0.0168906
3596	CSN3	-0.0171494	-0.0169403
3597	CSNK1A1	0.00290488	0.00323705
3598	CSNK1A1L	-0.00400561	-0.00377808
3599	CSNK1A1P1	-0.00679791	-0.00444669
3600	CSNK1D	0.00354352	0.00356604
3601	CSNK1E	0.00462382	0.00389387
3602	CSNK1G1	0.000687889	0.000911516
3603	CSNK1G2	0.0030662	0.00350087
3604	CSNK1G2-AS1	-0.00801005	-0.00776528
3605	CSNK1G3	0.00217015	0.00228871
3606	CSNK2A1	0.00375434	0.00368844
3607	CSNK2A2	0.00292044	0.00283385
3608	CSNK2A3	-0.0023592	-0.000997977
3609	CSNK2B	0.00349375	0.00352228
3610	CSPG4	0.00309446	0.00343644
3611	CSPG5	0.00511704	0.00442887
3612	CSPP1	0.00098958	0.00112981
3613	CSRNP1	0.00341597	0.0034471
3614	CSRNP2	0.0027704	0.00284864
3615	CSRNP3	0.00122447	0.000156987
3616	CSRP1	0.00381885	0.00451111
3617	CSRP2	0.0028006	0.00374402
3618	CSRP3	-0.00990773	-0.00607339
3619	CST1	-0.0119633	-0.00807212
3620	CST11	-0.0163259	-0.0165687
3621	CST2	-0.0152836	-0.010634
3622	CST3	0.00651328	0.00744138
3623	CST4	-0.0159168	-0.0163418
3624	CST5	-0.0141291	-0.0115925
3625	CST6	-0.00718697	-0.00273211
3626	CST7	-0.00131838	0.000452387
3627	CST8	-0.0169728	-0.0169921
3628	CST9	-0.0126772	-0.0137917
3629	CST9L	-0.0152283	-0.015398
3630	CSTA	-0.00234289	0.000872149
3631	CSTB	0.00416937	0.00476009
3632	CSTF1	0.00217645	0.00243386
3633	CSTF2	0.00263326	0.00270132
3634	CSTF2T	0.00333643	0.00267898
3635	CSTF3	0.00244064	0.00250807
3636	CSTL1	-0.00966718	-0.013485
3637	CT45A5	-0.0160302	-0.0160601
3638	CT47B1	-0.0168256	-0.0165269
3639	CT55	-0.00702083	-0.00785169
3640	CT62	-0.0078144	-0.0104186
3641	CT83	-0.0171435	-0.0171612
3642	CTAG1A	-0.0170489	-0.0167746
3643	CTAG1B	-0.0172671	-0.0172498
3644	CTAG2	-0.0147977	-0.0142381
3645	CTAGE1	-0.0129694	-0.00895744
3646	CTAGE10P	-0.012718	-0.0124901
3647	CTAGE7P	-0.00262986	-0.0033888
3648	CTBP1	0.0036286	0.00354174
3649	CTBP2	0.00212434	0.00164414
3650	CTBS	0.000351042	0.0013987
3651	CTC1	0.00167536	0.00118031
3652	CTCF	0.00358635	0.00333071
3653	CTCFL	-0.0103737	-0.0064375
3654	CTDNEP1	0.00482978	0.00491592
3655	CTDP1	0.0014145	0.00141103
3656	CTDSP1	0.00370943	0.00394045
3657	CTDSP2	0.00431086	0.00481008
3658	CTDSPL	0.00210283	0.00210946
3659	CTDSPL2	0.00160667	0.00175803
3660	CTF1	0.000263828	0.001713
3661	CTH	0.00125683	0.00137601
3662	CTHRC1	-0.000656064	0.0018235
3663	CTIF	0.00339762	0.00220044
3664	CTLA4	-0.00367321	-0.00240855
3665	CTNNA1	0.00429564	0.00483168
3666	CTNNA2	0.00344259	0.0030237
3667	CTNNA3	0.000729598	-0.00144852
3668	CTNNAL1	0.0021426	0.00283402
3669	CTNNB1	0.0049408	0.00536102
3670	CTNNBIP1	0.0034938	0.00338599
3671	CTNNBL1	0.00312784	0.00307768
3672	CTNND1	0.00387496	0.00402058
3673	CTNND2	0.00526649	0.00472381
3674	CTNS	0.00243203	0.00281803
3675	CTPS1	0.00165814	0.00223684
3676	CTPS2	0.00216424	0.00211949
3677	CTR9	0.00279531	0.00279747
3678	CTRB1	-0.00581572	-0.00820765
3679	CTRB2	-0.00519346	-0.00684052
3680	CTRC	-0.00507116	-0.00381449
3681	CTRL	-0.00456278	-0.0045971
3682	CTSA	0.00335653	0.00415584
3683	CTSB	0.00541049	0.00641374
3684	CTSC	0.00089234	0.00240323
3685	CTSD	0.00586281	0.00646882
3686	CTSE	-0.0120528	-0.0122062
3687	CTSF	0.00495553	0.004625
3688	CTSG	-0.0123164	-0.0118568
3689	CTSH	0.00295293	0.00325375
3690	CTSK	0.00164977	0.00305311
3691	CTSL	0.00430662	0.00521574
3692	CTSL3P	-0.0162705	-0.0137471
3693	CTSLP8	-0.015816	-0.015149
3694	CTSO	0.00393203	0.00387397
3695	CTSS	0.00220948	0.00358235
3696	CTSV	-0.0019104	-0.00165151
3697	CTSW	-0.00177265	-0.00041734
3698	CTSZ	0.00404081	0.00525208
3699	CTTN	0.0038651	0.00379902
3700	CTTNBP2	0.0028982	0.00141861
3701	CTTNBP2NL	0.00174785	0.00222874
3702	CTU1	0.000274572	0.000811065
3703	CTU2	0.00229771	0.00242694
3704	CTXN1	0.00433671	0.00472712
3705	CTXN2	-0.00196503	-0.00222104
3706	CTXN3	-0.00493429	-0.00743855
3707	CUBN	-0.00186945	-0.000810243
3708	CUEDC1	0.00357144	0.00318599
3709	CUEDC2	0.00532603	0.00479465
3710	CUL1	0.00372321	0.00409604
3711	CUL2	0.00247843	0.00210264
3712	CUL3	0.00228287	0.00226587
3713	CUL4A	0.00255679	0.00273199
3714	CUL4B	0.00311271	0.0030932
3715	CUL5	0.00242159	0.00226697
3716	CUL7	0.00124138	0.00227151
3717	CUL9	0.00190096	0.00147837
3718	CUTA	0.00521899	0.00532795
3719	CUTC	0.00297239	0.00251299
3720	CUX1	0.00276902	0.00259221
3721	CUX2	0.000707687	-0.00282593
3722	CUZD1	-0.00216794	-0.00266051
3723	CWC15	0.00385924	0.00386813
3724	CWC22	0.00251105	0.00241667
3725	CWC25	0.00212608	0.0021748
3726	CWC27	0.0026921	0.00249085
3727	CWF19L1	0.00215978	0.00197958
3728	CWF19L2	0.00209665	0.00176696
3729	CWH43	-0.0132289	-0.00851087
3730	CX3CL1	0.00373465	0.00317345
3731	CX3CR1	0.00318129	0.00337222
3732	CXADR	0.00152564	0.00208378
3733	CXCL1	-0.00126357	0.000114989
3734	CXCL10	-0.00118417	0.00284961
3735	CXCL11	-0.00292698	0.000309481
3736	CXCL12	0.00147089	0.00133963
3737	CXCL13	-0.00385199	-0.00183309
3738	CXCL14	0.00211534	0.00397604
3739	CXCL16	0.00368813	0.00446114
3740	CXCL17	-0.010771	-0.0113476
3741	CXCL2	0.000845484	0.00120746
3742	CXCL3	-0.00136172	-0.000462782
3743	CXCL5	-0.00058247	-0.000411565
3744	CXCL6	-0.00572935	-0.00341051
3745	CXCL8	-0.00116496	0.00218431
3746	CXCL9	-0.00267275	0.000270213
3747	CXCR1	-0.00422433	-0.00277918
3748	CXCR2	-0.00259085	-0.000985284
3749	CXCR2P1	-0.00500609	-0.00293545
3750	CXCR3	-0.00596459	-0.00217006
3751	CXCR4	0.00267269	0.00420742
3752	CXCR5	-0.0142603	-0.0125723
3753	CXCR6	-0.00463588	-0.00220826
3754	CXXC1	0.00319553	0.00316592
3755	CXXC4	0.00243658	0.000966956
3756	CXXC5	0.00449478	0.00476624
3757	CXorf21	-0.000277444	0.00042399
3758	CXorf38	0.00165711	0.00173905
3759	CXorf49	-0.0169771	-0.0166364
3760	CXorf49B	-0.0167721	-0.0161139
3761	CXorf51A	-0.0173141	-0.0174873
3762	CXorf51B	-0.0173691	-0.0173525
3763	CXorf56	0.00265928	0.00283281
3764	CXorf58	-0.00388398	-0.00353065
3765	CXorf65	-0.00706177	-0.00449962
3766	CXorf66	-0.0172425	-0.0171939
3767	CYB561	0.00122742	0.00219711
3768	CYB561A3	0.00101494	0.00132607
3769	CYB561D1	0.0012624	0.00142611
3770	CYB561D2	0.00223575	0.00285541
3771	CYB5A	0.00117236	0.00142367
3772	CYB5B	0.00283146	0.00307015
3773	CYB5D1	-0.000609871	-0.000484464
3774	CYB5D2	0.00363693	0.00357648
3775	CYB5R1	0.00257507	0.00348233
3776	CYB5R2	-0.00124349	-0.000403492
3777	CYB5R3	0.00461439	0.00455851
3778	CYB5R4	0.000527194	0.000827478
3779	CYB5RL	-0.00073754	-0.000360881
3780	CYBA	0.00257722	0.00389224
3781	CYBB	0.0026173	0.0035924
3782	CYBRD1	0.00308045	0.00380375
3783	CYC1	0.0050055	0.00519818
3784	CYCS	0.00394278	0.00459797
3785	CYFIP1	0.00323088	0.00375268
3786	CYFIP2	0.00365651	0.00263559
3787	CYGB	0.000103399	0.000182126
3788	CYHR1	0.00255279	0.00248127
3789	CYLC1	-0.0169287	-0.0160616
3790	CYLC2	-0.0167203	-0.0167124
3791	CYLD	0.00189116	0.00163063
3792	CYP11A1	-0.00259797	-0.00185365
3793	CYP11B1	-0.0158522	-0.0165381
3794	CYP11B2	-0.0162549	-0.0164937
3795	CYP17A1	-0.00111334	-0.00312004
3796	CYP19A1	-0.0033619	-0.00149941
3797	CYP1A1	-0.00318925	-0.00599599
3798	CYP1A2	-0.0128943	-0.0126028
3799	CYP1B1	3.20372e-06	0.000857874
3800	CYP20A1	0.00115482	0.0013437
3801	CYP21A1P	-0.000646172	-0.00144143
3802	CYP21A2	-0.00142304	-0.00142382
3803	CYP24A1	-0.00325921	-0.00381101
3804	CYP26A1	-0.00308903	-0.00295072
3805	CYP26B1	-6.19187e-05	-0.000716801
3806	CYP26C1	-0.00422191	-0.00480556
3807	CYP27A1	0.00268707	0.00375721
3808	CYP27B1	-0.00228419	-0.000333714
3809	CYP27C1	-0.00067614	-0.00233402
3810	CYP2A13	-0.0112048	-0.0136705
3811	CYP2A6	-0.00200813	-0.00498317
3812	CYP2A7	-0.00554546	-0.0093628
3813	CYP2B6	-0.0137706	-0.0131059
3814	CYP2B7P	-0.00205668	-0.00288159
3815	CYP2C18	-0.0114161	-0.013517
3816	CYP2C19	-0.0167667	-0.0169424
3817	CYP2C8	-0.0038049	-0.00346596
3818	CYP2C9	-0.0144699	-0.0152204
3819	CYP2D6	-0.000398026	-0.00137744
3820	CYP2E1	-0.000928223	-0.00289056
3821	CYP2F1	-0.0102011	-0.0107496
3822	CYP2G1P	-0.00457445	-0.00646066
3823	CYP2J2	0.00184654	0.00152928
3824	CYP2R1	0.000571581	0.000835341
3825	CYP2S1	-0.00124258	3.90638e-05
3826	CYP2U1	0.00229611	0.00234787
3827	CYP2W1	-0.00501651	-0.00585283
3828	CYP39A1	-0.00148724	-0.000803955
3829	CYP3A4	-0.00363721	-0.00535803
3830	CYP3A43	-0.00368662	-0.00480589
3831	CYP3A5	-0.00199176	-0.00152095
3832	CYP3A7	-0.00391871	-0.00381956
3833	CYP46A1	0.00137175	0.000574757
3834	CYP4A11	-0.00831116	-0.0105184
3835	CYP4A22	-0.0123109	-0.0136262
3836	CYP4B1	-0.00348637	-0.00532616
3837	CYP4F11	-0.000118956	0.00040934
3838	CYP4F12	-0.00238294	-0.00301126
3839	CYP4F2	-0.00616371	-0.00614432
3840	CYP4F22	-0.011174	-0.00774957
3841	CYP4F24P	-0.000951795	-0.00182474
3842	CYP4F3	-0.0023092	-0.00172145
3843	CYP4F8	-0.0128376	-0.0132874
3844	CYP4V2	0.00119909	0.00153977
3845	CYP4X1	-0.000486064	-0.00129762
3846	CYP4Z1	-0.00771479	-0.0105008
3847	CYP4Z2P	-0.0145673	-0.0162277
3848	CYP51A1	0.000742166	0.000740994
3849	CYP7A1	-0.00761211	-0.00722722
3850	CYP7B1	5.84394e-05	-0.00107238
3851	CYP8B1	-0.0047566	-0.00603629
3852	CYS1	0.000897523	-0.000972165
3853	CYSLTR1	-0.00178373	-0.00135498
3854	CYSLTR2	-0.000910458	-0.000299502
3855	CYSRT1	0.000659557	0.000533938
3856	CYSTM1	0.00308487	0.00387176
3857	CYTH1	0.00313084	0.00217791
3858	CYTH2	0.00251277	0.00267344
3859	CYTH3	0.00265093	0.00285019
3860	CYTH4	0.000858383	0.00180026
3861	CYTIP	-0.000830512	0.000562992
3862	CYTL1	0.00133763	0.00312283
3863	CYYR1	0.00111082	0.00146011
3864	D2HGDH	0.00207631	0.00159031
3865	DAAM1	0.00125331	0.00132506
3866	DAAM2	0.00467246	0.00284656
3867	DAB1	-9.04639e-05	-0.00080587
3868	DAB2	0.00190827	0.00219312
3869	DAB2IP	0.00339157	0.00284896
3870	DACH1	0.000234146	-0.000610625
3871	DACH2	-0.000231587	-0.00331098
3872	DACT1	0.000544522	0.00101963
3873	DACT2	-0.00160134	-0.00268828
3874	DACT3	0.00290982	0.00236155
3875	DAD1	0.00614055	0.00647592
3876	DAG1	0.00418172	0.00453784
3877	DAGLA	0.00242306	0.00204468
3878	DAGLB	0.00225702	0.00245559
3879	DALRD3	0.00204728	0.00260834
3880	DANCR	0.00396739	0.00363963
3881	DAND5	-0.000808118	-0.00127371
3882	DAO	-0.00277381	-0.00421907
3883	DAOA	-0.0167802	-0.0172591
3884	DAOA-AS1	-0.0167765	-0.0152861
3885	DAP	0.0038083	0.00472638
3886	DAP3	0.00327837	0.00368515
3887	DAPK1	0.00262109	0.00189181
3888	DAPK2	-0.000908209	-0.00118709
3889	DAPK3	0.00346916	0.00366866
3890	DAPL1	3.9699e-05	-0.00153883
3891	DAPP1	-0.00196081	-0.000906922
3892	DARS2	0.00176592	0.00222142
3893	DAW1	-0.00529745	-0.00429501
3894	DAXX	0.00351723	0.00373605
3895	DAZ1	-0.0172811	-0.0158379
3896	DAZ2	-0.0172181	-0.0161243
3897	DAZ3	-0.0172504	-0.0166984
3898	DAZ4	-0.0172768	-0.0167979
3899	DAZAP1	0.00223099	0.00225482
3900	DAZAP2	0.00517831	0.00508893
3901	DAZL	-0.0115649	-0.0121879
3902	DBF4	0.000605109	0.00165276
3903	DBF4B	0.00056201	0.000586871
3904	DBH	-0.00281717	-0.00239699
3905	DBH-AS1	-0.00164094	-0.000841537
3906	DBI	0.00620489	0.00664513
3907	DBIL5P	-0.00122683	-0.00180473
3908	DBN1	0.0045489	0.00434994
3909	DBNDD1	0.0016971	0.0026474
3910	DBNDD2	0.0022758	0.00151148
3911	DBNL	0.00281253	0.00322732
3912	DBP	0.00166072	0.00103064
3913	DBR1	0.00212138	0.00242732
3914	DBT	0.00125649	0.00116521
3915	DBX1	-0.0128471	-0.00950026
3916	DBX2	0.000421553	0.0013768
3917	DCAF10	0.00158569	0.0014842
3918	DCAF11	0.00341942	0.00300635
3919	DCAF12	0.00334853	0.00334466
3920	DCAF12L1	-0.0144838	-0.014953
3921	DCAF12L2	-0.00219577	-0.00766138
3922	DCAF13	0.00164486	0.0019775
3923	DCAF15	0.0025506	0.00301256
3924	DCAF16	0.00292369	0.00244017
3925	DCAF17	0.00113227	0.00115277
3926	DCAF4	0.000618457	0.0007901
3927	DCAF4L1	-0.00300842	-0.00257444
3928	DCAF4L2	-0.0074779	-0.00593123
3929	DCAF5	0.00275173	0.00249941
3930	DCAF6	0.0022581	0.00243148
3931	DCAF7	0.0043087	0.00400225
3932	DCAF8	0.00326295	0.00291387
3933	DCAF8L1	-0.016473	-0.0153058
3934	DCAF8L2	-0.0155252	-0.0153919
3935	DCAKD	0.00468813	0.00435089
3936	DCBLD1	0.000484152	0.00126657
3937	DCBLD2	0.00088921	0.00173752
3938	DCC	0.000148278	-0.000838739
3939	DCD	-0.016321	-0.0160736
3940	DCDC1	-0.0030848	-0.00341628
3941	DCDC2	-0.00242001	-0.00132313
3942	DCDC2B	-0.00271153	-0.00253026
3943	DCDC2C	-0.0139829	-0.0119152
3944	DCHS1	0.00178327	0.00239905
3945	DCHS2	-0.00139217	-0.00187151
3946	DCK	0.00285986	0.00314923
3947	DCLK1	0.00323769	0.00302881
3948	DCLK2	0.00535087	0.00487182
3949	DCLK3	-0.00380135	-0.0030684
3950	DCLRE1A	0.00161917	0.00139896
3951	DCLRE1B	0.0013558	0.00199163
3952	DCLRE1C	1.76616e-05	-7.01074e-05
3953	DCN	0.00151289	0.00279148
3954	DCP1A	0.00192455	0.00197693
3955	DCP1B	0.00122566	0.00139282
3956	DCP2	0.00168283	0.00177876
3957	DCPS	0.00154968	0.00201388
3958	DCST1	-0.00392345	-0.00352165
3959	DCST2	-0.00188806	-0.0021518
3960	DCSTAMP	-0.00602092	-0.00318497
3961	DCT	-0.000679914	-0.00144477
3962	DCTD	0.00253103	0.00393454
3963	DCTN1	0.00411762	0.00357351
3964	DCTN1-AS1	-0.00222255	-0.00379079
3965	DCTN2	0.00464174	0.00497528
3966	DCTN3	0.00370914	0.00379364
3967	DCTN4	0.00398072	0.00395239
3968	DCTN5	0.00297488	0.00271311
3969	DCTN6	0.00400589	0.00377048
3970	DCTPP1	0.00320506	0.00390181
3971	DCUN1D1	0.00189127	0.00179503
3972	DCUN1D2	0.0019662	0.00162048
3973	DCUN1D3	0.000713578	0.000750305
3974	DCUN1D4	0.00202674	0.00223072
3975	DCUN1D5	0.00269872	0.00324426
3976	DCX	0.00235483	0.000648901
3977	DCXR	0.00446929	0.00419844
3978	DDA1	0.00304295	0.00310096
3979	DDAH1	0.00442688	0.00403865
3980	DDAH2	0.00435989	0.00436568
3981	DDB1	0.00408665	0.00378827
3982	DDB2	0.00139364	0.00222218
3983	DDC	-0.00312467	-0.00447512
3984	DDC-AS1	-0.0134252	-0.0154081
3985	DDHD1	0.000836233	0.000319386
3986	DDHD2	0.00237199	0.00187013
3987	DDI1	-0.0167891	-0.01596
3988	DDI2	0.000807108	0.000609512
3989	DDIAS	-0.00130963	0.000299857
3990	DDIT3	0.00372451	0.00449875
3991	DDIT4	0.0049473	0.00448187
3992	DDIT4L	-0.00178642	0.00174101
3993	DDN	0.00181263	-8.29812e-05
3994	DDO	0.00149402	0.001623
3995	DDOST	0.00453336	0.0055018
3996	DDR1	0.00590697	0.00581425
3997	DDR2	0.00156022	0.00200813
3998	DDRGK1	0.0042205	0.00452241
3999	DDT	0.0028956	0.00289413
4000	DDTL	1.35491e-05	0.000257374
4001	DDX1	0.00438236	0.00432636
4002	DDX10	0.00123833	0.00114349
4003	DDX11	0.000705073	0.000926732
4004	DDX11-AS1	-0.00170089	-0.00118906
4005	DDX12P	-0.000993116	-0.000392125
4006	DDX17	0.00499953	0.00471819
4007	DDX18	0.00278534	0.00280347
4008	DDX19A	0.00225087	0.00227029
4009	DDX19B	0.00158574	0.0018275
4010	DDX20	0.000995087	0.00153485
4011	DDX21	0.00305809	0.00276454
4012	DDX23	0.00389787	0.00398989
4013	DDX24	0.00401097	0.0036156
4014	DDX25	0.00103372	-0.000498707
4015	DDX27	0.00269112	0.00273316
4016	DDX28	0.00230517	0.00250767
4017	DDX31	0.00139903	0.00139254
4018	DDX39A	0.00324595	0.00393956
4019	DDX39B	0.00305059	0.00303779
4020	DDX3X	0.00425205	0.00434446
4021	DDX3Y	-0.00226975	-0.000325085
4022	DDX4	-0.00518884	-0.00798997
4023	DDX41	0.00363887	0.00378168
4024	DDX42	0.00380847	0.00329521
4025	DDX43	-0.00382019	-0.00399716
4026	DDX46	0.00233096	0.00211049
4027	DDX47	-0.00120276	-0.000876672
4028	DDX49	0.00374217	0.00401519
4029	DDX5	0.00537919	0.00548186
4030	DDX50	0.00312513	0.00293453
4031	DDX51	0.00246465	0.00197076
4032	DDX52	0.0014585	0.00150656
4033	DDX53	-0.0150383	-0.0136275
4034	DDX54	0.00315644	0.00298721
4035	DDX55	0.00161522	0.00159907
4036	DDX56	0.00355794	0.00401303
4037	DDX58	0.00154068	0.00197406
4038	DDX59	0.00172548	0.0018232
4039	DDX6	0.00358368	0.0031422
4040	DDX60	0.00089823	0.00146433
4041	DDX60L	-0.000284283	0.00059526
4042	DEAF1	0.00401349	0.00338194
4043	DEC1	-0.00387914	-0.00286494
4044	DECR1	0.00369732	0.0037357
4045	DECR2	0.00154234	0.00179322
4046	DEDD	0.00321035	0.00336548
4047	DEDD2	0.00175497	0.00286891
4048	DEF6	0.00134189	0.00197806
4049	DEF8	0.00311473	0.00293627
4050	DEFA4	-0.0150464	-0.0118819
4051	DEFA5	-0.0105612	-0.0161185
4052	DEFA6	-0.0146263	-0.0159531
4053	DEFB1	-0.00917716	-0.0079342
4054	DEFB103A	-0.0173406	-0.0174873
4055	DEFB103B	-0.0173111	-0.0172987
4056	DEFB104A	-0.0173395	-0.0174873
4057	DEFB104B	-0.0173389	-0.0172079
4058	DEFB105A	-0.0173397	-0.0172912
4059	DEFB105B	-0.0173682	-0.0172145
4060	DEFB106A	-0.0173404	-0.0174873
4061	DEFB106B	-0.0172224	-0.0174216
4062	DEFB107A	-0.0173977	-0.0174222
4063	DEFB107B	-0.0173977	-0.0174225
4064	DEFB110	-0.017216	-0.0171654
4065	DEFB112	-0.0165898	-0.0174198
4066	DEFB113	-0.0173655	-0.0174231
4067	DEFB114	-0.0172712	-0.0174192
4068	DEFB115	-0.0164592	-0.0170649
4069	DEFB116	-0.0172744	-0.0171643
4070	DEFB118	-0.0162575	-0.0159459
4071	DEFB119	-0.00992333	-0.0160476
4072	DEFB121	-0.0172597	-0.0171021
4073	DEFB123	-0.0165683	-0.0161961
4074	DEFB124	-0.00696538	-0.00931228
4075	DEFB125	-0.0160288	-0.0162261
4076	DEFB126	-0.0168204	-0.0163931
4077	DEFB127	-0.0172827	-0.0174873
4078	DEFB128	-0.0173977	-0.0172247
4079	DEFB129	-0.0170988	-0.0168004
4080	DEFB132	-0.015773	-0.0166664
4081	DEFB133	-0.0172994	-0.017416
4082	DEFB134	-0.00804996	-0.0130154
4083	DEFB135	-0.0142506	-0.0147109
4084	DEFB136	-0.0156329	-0.0166579
4085	DEFB4A	-0.0171008	-0.0167887
4086	DEFB4B	-0.0173712	-0.0172026
4087	DEGS1	0.0043375	0.00481143
4088	DEGS2	-0.000188296	-0.00160479
4089	DEK	0.00365809	0.00402783
4090	DENND1A	0.00207684	0.00200344
4091	DENND1B	-0.000261004	-0.000105981
4092	DENND1C	-0.000245089	0.00027563
4093	DENND2A	0.00325748	0.00416333
4094	DENND2C	-0.00185316	-0.00184298
4095	DENND2D	-0.00140535	0.000375631
4096	DENND3	0.000892686	0.00133372
4097	DENND4A	0.00155575	0.0011454
4098	DENND4B	0.00291322	0.00268157
4099	DENND4C	0.00184249	0.00156589
4100	DENND5A	0.00463663	0.00406692
4101	DENND5B	0.00205073	0.00124644
4102	DENND6A	0.00196079	0.00211552
4103	DENND6B	0.00200686	0.00178638
4104	DENR	0.0032977	0.00373367
4105	DEPDC1	-0.00278549	0.000263784
4106	DEPDC1B	-0.00133943	0.000576226
4107	DEPDC4	-0.00171605	-0.00140358
4108	DEPDC5	0.00120784	0.000633312
4109	DEPDC7	-0.000222427	-0.000484888
4110	DEPTOR	0.00198429	0.00128201
4111	DERA	0.0030359	0.00331854
4112	DERL1	0.00257912	0.00285089
4113	DERL2	0.00215248	0.00245988
4114	DERL3	-0.00156476	-0.000224543
4115	DES	-0.00296761	0.00108129
4116	DESI1	0.00369421	0.00317718
4117	DESI2	0.0020954	0.00289627
4118	DET1	0.00140106	0.00122652
4119	DEXI	0.00211513	0.0016403
4120	DFFA	0.00289299	0.00303298
4121	DFFB	0.000601842	0.000815527
4122	DGAT1	0.00280748	0.00274491
4123	DGAT2	-0.000598279	-0.00110126
4124	DGAT2L6	-0.00933375	-0.00981581
4125	DGCR11	-0.000952303	-0.00100573
4126	DGCR2	0.00505881	0.0041985
4127	DGCR5	0.00120145	0.000170449
4128	DGCR6	0.0015965	0.000474608
4129	DGCR6L	0.00439031	0.00451497
4130	DGCR8	0.00204431	0.00204052
4131	DGKA	0.00076028	0.000736715
4132	DGKB	0.00154951	0.000174878
4133	DGKD	0.00219808	0.00182743
4134	DGKE	-0.000847769	-0.00164841
4135	DGKG	0.0014978	0.00108788
4136	DGKH	-0.000588474	-0.00110643
4137	DGKI	0.000991906	-0.000522792
4138	DGKK	-0.00144382	-0.00511149
4139	DGKQ	0.0020592	0.00163513
4140	DGKZ	0.00260495	0.00263699
4141	DGUOK	0.0040205	0.00445098
4142	DGUOK-AS1	-0.000517742	-9.63056e-05
4143	DHCR24	0.00392982	0.00382334
4144	DHCR7	0.00341209	0.0034057
4145	DHDDS	0.00208733	0.00258955
4146	DHDH	-0.00138283	-0.000999209
4147	DHFR	0.00172355	0.00238452
4148	DHH	-0.00357049	-0.00218784
4149	DHODH	0.0010091	0.000991949
4150	DHPS	0.00404611	0.00410855
4151	DHRS1	0.00160884	0.00170018
4152	DHRS11	0.000754033	0.00100554
4153	DHRS12	0.00149915	0.00125099
4154	DHRS13	0.000397218	0.0012446
4155	DHRS2	-0.00173825	-0.00327636
4156	DHRS3	0.00328713	0.00400394
4157	DHRS4	0.00167344	0.00194753
4158	DHRS4-AS1	0.00233096	0.0022696
4159	DHRS4L1	-0.00178344	-0.00158982
4160	DHRS4L2	0.00157824	0.00186518
4161	DHRS7	0.00351284	0.00380532
4162	DHRS7B	0.00170667	0.0021337
4163	DHRS7C	-0.00660777	-0.0096334
4164	DHRS9	0.000275092	-0.000856243
4165	DHRSX	0.00197466	0.00284656
4166	DHTKD1	0.00324343	0.00231161
4167	DHX15	0.00294026	0.0032985
4168	DHX16	0.00276478	0.00279776
4169	DHX29	0.00248929	0.00244371
4170	DHX30	0.00359294	0.00340974
4171	DHX32	0.0022119	0.00232063
4172	DHX33	0.00246189	0.00223534
4173	DHX34	0.00133214	0.00179458
4174	DHX35	0.00162671	0.00174788
4175	DHX36	0.00228142	0.00217453
4176	DHX37	0.00176786	0.00185614
4177	DHX38	0.00331273	0.00284763
4178	DHX40	0.00295667	0.00339134
4179	DHX57	0.00177728	0.00172555
4180	DHX58	0.00145815	0.00214002
4181	DHX8	0.00207635	0.00227922
4182	DHX9	0.00455001	0.00449451
4183	DIABLO	0.000867412	0.00107052
4184	DIAPH1	0.00252404	0.00306276
4185	DIAPH2	0.00101352	0.000507831
4186	DIAPH3	-0.00137552	-0.000233051
4187	DIAPH3-AS1	-0.0170221	-0.0170813
4188	DICER1	0.00224609	0.00176277
4189	DIDO1	0.00215351	0.00206361
4190	DIMT1	0.00349911	0.00316849
4191	DIO1	-0.00422076	-0.00322132
4192	DIO2	0.00115179	0.00113243
4193	DIO2-AS1	-0.0133507	-0.0146737
4194	DIO3	-0.00237377	-0.00326749
4195	DIO3OS	-0.00214202	-0.00311064
4196	DIP2A	0.00183827	0.00136538
4197	DIP2B	0.00319921	0.0026106
4198	DIP2C	0.00285618	0.00174113
4199	DIRAS1	0.00342833	0.00349389
4200	DIRAS2	0.00255668	0.001711
4201	DIRAS3	0.000681695	0.00312794
4202	DIRC1	-0.0161035	-0.0127432
4203	DIRC3	-0.00217638	-0.00135331
4204	DIS3	0.00179333	0.00160058
4205	DIS3L	0.00281674	0.00258388
4206	DIS3L2	0.00105275	0.000763935
4207	DISC1	0.000624674	0.000555403
4208	DISP1	0.00110525	0.00129345
4209	DISP2	0.000919184	-0.000179245
4210	DIXDC1	0.00205235	0.0015108
4211	DKC1	0.00304264	0.00334427
4212	DKK1	-0.00181146	-0.000646591
4213	DKK2	-0.00310163	-0.00236429
4214	DKK3	0.00484257	0.00509537
4215	DKK4	-0.00569211	-0.00739504
4216	DKKL1	-0.0035991	-0.0017227
4217	DLAT	0.00266022	0.00283032
4218	DLC1	0.00114419	0.00182029
4219	DLD	0.00343812	0.00366155
4220	DLEC1	-0.00108473	-0.0006048
4221	DLEU1	-0.00113253	-0.000626527
4222	DLEU2	-0.00064967	-0.000336923
4223	DLEU2L	-0.00239208	-0.00239784
4224	DLEU7	-0.000349994	-0.000155976
4225	DLG1	0.00230876	0.00223274
4226	DLG2	0.00155583	5.96271e-05
4227	DLG3	0.0019226	0.0012065
4228	DLG4	0.00385009	0.003158
4229	DLG5	0.00283939	0.00188537
4230	DLG5-AS1	0.000937802	0.000315229
4231	DLGAP1	0.00263341	0.000683147
4232	DLGAP1-AS1	0.000537861	0.00129926
4233	DLGAP2	-0.00143141	-0.00368838
4234	DLGAP2-AS1	-0.0156761	-0.0156424
4235	DLGAP3	0.00164257	-0.00010758
4236	DLGAP4	0.00311822	0.00332825
4237	DLGAP5	-0.00183207	0.00121812
4238	DLK1	-0.0068086	-0.00365618
4239	DLK2	-4.67505e-05	-0.000667171
4240	DLL1	0.00401697	0.00221883
4241	DLL3	0.00526898	0.00307947
4242	DLL4	-0.000150397	0.000891962
4243	DLST	0.00351643	0.00376283
4244	DLX1	-0.000963452	0.000198255
4245	DLX2	-0.00330166	-0.0015789
4246	DLX3	-0.00432303	-0.0059065
4247	DLX4	-0.00401836	-0.00386961
4248	DLX5	-0.00106602	-0.000273239
4249	DLX6	-0.00208264	-0.00266398
4250	DMAP1	0.00285808	0.00280916
4251	DMBT1	-0.0034169	-0.0043261
4252	DMBX1	-0.0104827	-0.00395314
4253	DMC1	-0.00418653	-0.00301701
4254	DMD	0.000881404	0.000773499
4255	DMGDH	-0.000962874	-0.000958521
4256	DMKN	-0.00210832	-0.00270926
4257	DMP1	-0.00953192	-0.00453841
4258	DMPK	0.00297139	0.00323201
4259	DMRT1	-0.0100283	-0.00663276
4260	DMRT2	-0.00192324	-0.00225351
4261	DMRT3	-0.00905233	-0.00777774
4262	DMRTA1	-0.00330565	-0.00372748
4263	DMRTA2	-0.00316302	0.00118418
4264	DMRTB1	-0.0103232	-0.014469
4265	DMRTC1	-0.0146286	-0.0116734
4266	DMRTC1B	-0.00692795	-0.00774115
4267	DMRTC2	-0.0147168	-0.0150502
4268	DMTF1	0.00243324	0.00254552
4269	DMTN	0.00279792	0.00237527
4270	DMWD	0.0026571	0.00274673
4271	DMXL1	0.00150652	0.00101894
4272	DMXL2	0.00191387	0.00129855
4273	DNA2	-0.000397837	-0.000311394
4274	DNAAF1	-0.00135224	-0.00154446
4275	DNAAF2	0.00189535	0.00196316
4276	DNAAF3	-0.00253542	-0.000914942
4277	DNAH1	0.000386444	-0.000272352
4278	DNAH10	-0.00196039	-0.00274988
4279	DNAH11	-0.00477993	-0.00222675
4280	DNAH12	-0.00345593	-0.00366973
4281	DNAH14	-0.00478899	-0.00466381
4282	DNAH17	-0.000659679	-0.00148428
4283	DNAH17-AS1	-0.00323257	-0.00415068
4284	DNAH2	-0.0035746	-0.00394482
4285	DNAH3	-0.00810126	-0.00659506
4286	DNAH5	-0.00257707	-0.00197083
4287	DNAH6	-0.00253099	-0.00278959
4288	DNAH7	-0.00112596	-0.00173642
4289	DNAH8	-0.0069688	-0.0065827
4290	DNAH9	-0.00133324	0.000357347
4291	DNAI1	-0.00184481	-0.0022187
4292	DNAI2	-0.00293434	-0.00313936
4293	DNAJA1	0.00540803	0.00535254
4294	DNAJA2	0.00351593	0.00359618
4295	DNAJA3	0.00264981	0.00285182
4296	DNAJA4	0.00121628	0.00140682
4297	DNAJB1	0.00418879	0.0051359
4298	DNAJB11	0.00242318	0.00298375
4299	DNAJB12	0.00285808	0.00233245
4300	DNAJB13	-0.00352533	-0.00267324
4301	DNAJB14	0.00142614	0.00127683
4302	DNAJB2	0.00446008	0.00405493
4303	DNAJB3	-0.0170862	-0.0171882
4304	DNAJB4	0.00233198	0.00233305
4305	DNAJB5	0.00301102	0.00275999
4306	DNAJB6	0.00201179	0.00253887
4307	DNAJB7	-0.00347777	-0.00519418
4308	DNAJB8	-0.0126898	-0.0141571
4309	DNAJB9	0.00331034	0.00389715
4310	DNAJC1	0.00226885	0.00259784
4311	DNAJC10	0.0015018	0.00191938
4312	DNAJC11	0.00222765	0.00214802
4313	DNAJC12	0.0028188	0.0013484
4314	DNAJC13	0.00212619	0.00195896
4315	DNAJC14	0.0018986	0.001952
4316	DNAJC15	0.00195741	0.00200263
4317	DNAJC16	0.00124959	0.00140793
4318	DNAJC17	0.00109856	0.00102138
4319	DNAJC18	0.00289471	0.00254425
4320	DNAJC19	0.00228366	0.00269345
4321	DNAJC2	0.00161134	0.00190284
4322	DNAJC21	0.00127165	0.00127991
4323	DNAJC22	-0.00120031	0.000541133
4324	DNAJC24	0.000776086	0.00079824
4325	DNAJC25	0.00103709	0.00157753
4326	DNAJC25-GNG10	-0.0146752	-0.0150083
4327	DNAJC27	0.000918581	0.000441382
4328	DNAJC28	-6.04062e-05	-0.000104911
4329	DNAJC3	0.00267126	0.00298725
4330	DNAJC30	0.00218686	0.00243746
4331	DNAJC4	0.00259989	0.00293806
4332	DNAJC5	0.0045502	0.00412261
4333	DNAJC5B	-0.00407518	-0.00287909
4334	DNAJC5G	-0.00543142	-0.00814134
4335	DNAJC6	0.00323015	0.00210183
4336	DNAJC7	0.00278194	0.00251417
4337	DNAJC8	0.00437086	0.00482019
4338	DNAJC9	0.00197677	0.00161365
4339	DNAJC9-AS1	-0.00298599	-0.00361532
4340	DNAL1	0.00170336	0.00165706
4341	DNAL4	0.00271669	0.00258362
4342	DNALI1	0.00221844	0.00332802
4343	DNASE1	0.000494037	0.000184636
4344	DNASE1L1	0.000996223	0.00157978
4345	DNASE1L2	0.000223132	-0.000637604
4346	DNASE1L3	-0.00376308	-0.00413248
4347	DNASE2	0.00391098	0.00435301
4348	DNASE2B	-0.00240708	-0.00193906
4349	DNER	0.00595485	0.00522063
4350	DNHD1	-0.000175419	-0.000413687
4351	DNLZ	-0.00224642	-0.00278287
4352	DNM1	0.00285597	0.00237872
4353	DNM1L	0.00331718	0.00306353
4354	DNM1P35	-0.00479366	-0.00290553
4355	DNM1P46	-0.00408382	-0.0033179
4356	DNM2	0.00291293	0.00301999
4357	DNM3	0.00262407	0.000574163
4358	DNM3OS	-0.00402218	-0.00270815
4359	DNMBP	0.0018485	0.00132622
4360	DNMBP-AS1	-0.00101983	-0.00367802
4361	DNMT1	0.00260005	0.00284818
4362	DNMT3A	0.00138646	0.00158037
4363	DNMT3B	-0.001002	-0.000496408
4364	DNMT3L	-0.0135129	-0.0123896
4365	DNPEP	0.00262931	0.00320253
4366	DNPH1	0.00405424	0.00400575
4367	DNTT	-0.0116117	-0.0139252
4368	DNTTIP1	0.00337555	0.00386714
4369	DNTTIP2	0.00221768	0.00249315
4370	DOC2A	0.000275992	-0.00058453
4371	DOC2B	0.000888871	-0.000562301
4372	DOCK1	0.00298164	0.00245449
4373	DOCK10	0.00265525	0.00182332
4374	DOCK11	0.00108336	0.00124087
4375	DOCK2	0.000228399	0.000722384
4376	DOCK3	0.0023337	0.0010432
4377	DOCK4	0.00236376	0.00227766
4378	DOCK5	-1.07034e-05	-0.000626875
4379	DOCK6	0.000674814	0.00133002
4380	DOCK7	0.00208047	0.00260564
4381	DOCK8	0.000369295	0.000770899
4382	DOCK9	0.00167446	0.000985286
4383	DOHH	0.00257089	0.00230226
4384	DOK1	0.00193915	0.00274422
4385	DOK2	-0.00185297	-2.75873e-05
4386	DOK3	0.000243074	0.00150747
4387	DOK4	0.00157519	0.00108693
4388	DOK5	0.00274096	0.00346285
4389	DOK6	0.00107551	-0.00152291
4390	DOK7	-0.00259974	-0.00163996
4391	DOLK	0.00311272	0.0034281
4392	DOLPP1	0.00311553	0.00313977
4393	DONSON	0.00150525	0.00214442
4394	DOT1L	0.00180554	0.00189427
4395	DPAGT1	0.00191457	0.00245043
4396	DPCD	0.00241013	0.0026936
4397	DPEP1	-0.00277267	0.000706716
4398	DPEP2	-0.000279457	4.75891e-05
4399	DPEP3	-0.00322663	-0.00337236
4400	DPF1	0.00214257	0.00184002
4401	DPF2	0.00303154	0.00295155
4402	DPF3	0.000874495	0.00127729
4403	DPH1	0.00205819	0.00195498
4404	DPH2	0.00247048	0.00289439
4405	DPH3	0.00263153	0.00320659
4406	DPH5	0.00249671	0.00279366
4407	DPH6	-6.61093e-05	0.000115467
4408	DPH7	0.00231609	0.00238635
4409	DPM1	0.00347802	0.00393677
4410	DPM2	0.0033077	0.00362436
4411	DPM3	0.00414185	0.00479407
4412	DPP10	0.00157312	-0.000947174
4413	DPP3	0.00264848	0.00293221
4414	DPP4	-0.00253394	0.000119965
4415	DPP6	0.00363156	0.00300269
4416	DPP7	0.00430707	0.00483947
4417	DPP8	0.00254592	0.0020376
4418	DPP9	0.001984	0.00243383
4419	DPP9-AS1	-0.00350162	-0.00336182
4420	DPPA2	-0.0162552	-0.0157739
4421	DPPA3	-0.0160199	-0.0158098
4422	DPPA4	-0.00725752	-0.0042502
4423	DPPA5	-0.0133274	-0.0157898
4424	DPRX	-0.0131006	-0.0140025
4425	DPT	-0.00412348	-0.00309032
4426	DPY19L1	0.0026984	0.00401247
4427	DPY19L1P1	0.000569978	0.000765513
4428	DPY19L2	-0.000612178	-0.00044223
4429	DPY19L2P1	-0.00307226	-0.00186164
4430	DPY19L2P2	-0.00022952	0.000204355
4431	DPY19L3	0.00257409	0.00270136
4432	DPY19L4	0.00226703	0.00237127
4433	DPY30	0.00285756	0.00331653
4434	DPYD	0.000103333	0.00240843
4435	DPYD-AS1	-0.0099903	-0.00749531
4436	DPYS	-0.00312761	-0.00377826
4437	DPYSL2	0.00571598	0.00563943
4438	DPYSL3	0.0060547	0.00580131
4439	DPYSL4	0.00394001	0.00285072
4440	DPYSL5	0.00297296	0.00338275
4441	DQX1	-0.002649	-0.00319039
4442	DR1	0.00167641	0.00220703
4443	DRAM1	0.00112417	0.00204287
4444	DRAM2	0.00277655	0.0032821
4445	DRAP1	0.00494166	0.00511746
4446	DRAXIN	0.000202849	0.00159097
4447	DRC1	-0.00345748	-0.000461577
4448	DRD1	-0.00170564	-0.00324602
4449	DRD2	-0.000897526	-0.000941813
4450	DRD3	-0.00812661	-0.0087259
4451	DRD4	6.94761e-07	-0.000565371
4452	DRD5	-0.00377683	-0.00737462
4453	DRG1	0.0038935	0.00398152
4454	DRG2	0.00115667	0.00175629
4455	DRGX	-0.00539279	-0.00857798
4456	DRICH1	-0.00247162	-0.00295239
4457	DROSHA	0.0028973	0.00247577
4458	DRP2	0.00145898	0.00012282
4459	DSC1	-0.0049223	-0.00651123
4460	DSC2	-0.00184748	-0.00129755
4461	DSC3	-0.0115673	-0.0113349
4462	DSCAM	0.00265379	0.00108266
4463	DSCAML1	0.00275625	-2.71519e-05
4464	DSCC1	0.000829623	0.00150205
4465	DSCR10	-0.016964	-0.0169135
4466	DSCR4	-0.0167454	-0.0158506
4467	DSCR8	-0.0147182	-0.0105464
4468	DSCR9	-0.00241698	-0.00232025
4469	DSE	4.0601e-06	0.00074126
4470	DSEL	0.00183391	0.00213799
4471	DSG1	-0.00653298	-0.0107016
4472	DSG2	-0.00562176	-0.00133695
4473	DSG3	-0.0104356	-0.0127539
4474	DSG4	-0.015525	-0.0164402
4475	DSN1	0.00149456	0.00256096
4476	DSP	-0.000796313	-0.0012703
4477	DSPP	-0.0101617	-0.00953076
4478	DST	0.00339722	0.00219661
4479	DSTN	0.00519438	0.00541955
4480	DSTYK	0.00248938	0.00172776
4481	DTD1	0.00365295	0.00356286
4482	DTD2	0.0023553	0.00237607
4483	DTHD1	-0.00339621	-0.00265393
4484	DTL	-0.000450791	0.00130372
4485	DTNA	0.00425732	0.00422061
4486	DTNB	0.00134424	0.000981971
4487	DTNBP1	0.00218352	0.00244968
4488	DTWD1	0.000487195	0.000396514
4489	DTWD2	0.000268217	0.000276061
4490	DTX1	0.00303304	0.00263595
4491	DTX2	0.000304979	0.00112664
4492	DTX2P1-UPK3BP1-PMS2P11	-0.00258897	-0.00171558
4493	DTX3	0.00440913	0.00434723
4494	DTX3L	0.00190568	0.00287366
4495	DTX4	0.00302741	0.00200051
4496	DTYMK	0.00267608	0.00375117
4497	DUOX1	-0.000520505	-0.00153709
4498	DUOX2	-0.00413653	-0.00508557
4499	DUOXA1	-0.00228639	-0.00323444
4500	DUOXA2	-0.00717668	-0.0104073
4501	DUPD1	-0.0141515	-0.0138433
4502	DUS1L	0.00239944	0.0025186
4503	DUS2	0.00148721	0.00133451
4504	DUS3L	0.002609	0.00266141
4505	DUS4L	0.000700608	0.000954868
4506	DUSP1	0.00433332	0.00518826
4507	DUSP10	0.00081184	0.00197507
4508	DUSP11	0.00184047	0.0022046
4509	DUSP12	0.00283939	0.00313869
4510	DUSP13	-0.00500324	-0.00603226
4511	DUSP14	0.00245981	0.00305158
4512	DUSP15	0.000754788	0.00130547
4513	DUSP16	0.002539	0.00250337
4514	DUSP18	0.000217218	0.000291434
4515	DUSP19	0.000239277	-6.7395e-05
4516	DUSP2	-1.05152e-05	5.97156e-05
4517	DUSP21	-0.0165545	-0.0161318
4518	DUSP22	0.00228943	0.00231626
4519	DUSP23	0.00232951	0.00343645
4520	DUSP26	0.00406791	0.00180128
4521	DUSP27	-0.00170826	-0.0021583
4522	DUSP28	0.000767116	0.000775667
4523	DUSP3	0.00323551	0.00349164
4524	DUSP4	-0.000372368	0.0012433
4525	DUSP5	0.000473727	0.0021894
4526	DUSP5P1	-0.00137226	-0.00176637
4527	DUSP6	0.00205204	0.00357625
4528	DUSP7	0.00230114	0.00174485
4529	DUSP8	0.00231061	0.00147432
4530	DUSP9	0.000476615	-0.00189041
4531	DUT	0.00311958	0.00331565
4532	DUX4L9	-0.0104295	-0.0125871
4533	DUXA	-0.0160311	-0.0163657
4534	DVL1	0.00399095	0.00365309
4535	DVL2	0.00276619	0.00267207
4536	DVL3	0.00401988	0.00394083
4537	DXO	0.00266086	0.00287964
4538	DYDC1	-0.0145434	-0.0130669
4539	DYDC2	-0.00350185	-0.00354349
4540	DYM	0.00228349	0.00218043
4541	DYNAP	-0.0153467	-0.0155069
4542	DYNC1H1	0.00483543	0.0039534
4543	DYNC1I1	0.0020129	0.000812584
4544	DYNC1I2	0.00404197	0.00413886
4545	DYNC1LI1	0.00230407	0.00232919
4546	DYNC1LI2	0.00412173	0.00364508
4547	DYNC2H1	0.000819392	0.000339832
4548	DYNC2LI1	0.00173076	0.0018588
4549	DYNLL1	0.00513279	0.00561842
4550	DYNLL2	0.00470952	0.00413794
4551	DYNLRB1	0.00485571	0.00500844
4552	DYNLRB2	-0.000286098	-0.000355321
4553	DYNLT1	0.00366278	0.00437511
4554	DYNLT3	0.00160136	0.00308911
4555	DYRK1A	0.00252968	0.00235201
4556	DYRK1B	0.00240152	0.00247493
4557	DYRK2	0.00102578	0.000881131
4558	DYRK3	-0.000314361	0.000912654
4559	DYRK4	0.00133438	0.00160131
4560	DYSF	0.00045711	0.000852141
4561	DYTN	-0.0126134	-0.0122025
4562	DZANK1	-0.00011569	0.000178561
4563	DZIP1	0.00211363	0.00196153
4564	DZIP1L	-0.000493574	5.22545e-05
4565	DZIP3	0.00267502	0.0018857
4566	E2F1	0.0016908	0.00286711
4567	E2F2	-0.00138695	0.000199133
4568	E2F3	0.00192533	0.00203207
4569	E2F4	0.00310751	0.00346287
4570	E2F5	0.00124711	0.00146204
4571	E2F6	0.00163273	0.00207524
4572	E2F7	-0.00250723	0.000251873
4573	E2F8	-0.00285089	-0.000317542
4574	E4F1	0.00200588	0.00202643
4575	EAF1	0.00258881	0.00263032
4576	EAF2	0.000853233	0.000842718
4577	EAPP	0.00365735	0.003546
4578	EARS2	0.00197234	0.00197753
4579	EBAG9	0.00214738	0.00225222
4580	EBF1	0.000504042	4.73362e-05
4581	EBF2	-0.00448808	-0.00248207
4582	EBF3	-0.00377068	-0.00264413
4583	EBF4	0.00352703	0.00276122
4584	EBI3	0.00164662	0.00190891
4585	EBLN1	-0.00872967	-0.0098275
4586	EBLN2	-0.00211501	-0.00204469
4587	EBNA1BP2	0.00316704	0.00355504
4588	EBP	0.00264022	0.00301143
4589	EBPL	0.00281103	0.00295318
4590	ECD	0.00248101	0.00207473
4591	ECE1	0.00297247	0.00392721
4592	ECE2	0.00123479	0.000956548
4593	ECEL1	-0.00164317	-0.00269882
4594	ECH1	0.00459758	0.00455891
4595	ECHDC1	0.00268321	0.0028544
4596	ECHDC2	-0.000378833	0.00119776
4597	ECHDC3	-0.00069417	-0.000127999
4598	ECHS1	0.00499908	0.00488382
4599	ECI1	0.00320073	0.00342512
4600	ECI2	0.00323399	0.00361987
4601	ECM1	0.00119135	0.00220296
4602	ECM2	0.000928876	0.00228734
4603	ECSCR	3.10524e-05	0.00158292
4604	ECSIT	0.00408096	0.00376505
4605	ECT2	0.000636248	0.00203903
4606	ECT2L	-0.00272602	-0.00297177
4607	EDA	-0.000794655	-0.00133973
4608	EDA2R	-0.000100042	0.00111819
4609	EDAR	-0.00441349	-0.00659252
4610	EDARADD	-0.00348083	-0.00222584
4611	EDC3	0.00261804	0.00248098
4612	EDC4	0.00255954	0.00222121
4613	EDDM3A	-0.0147238	-0.00903234
4614	EDDM3B	-0.0169114	-0.0169301
4615	EDEM1	0.00144687	0.00178701
4616	EDEM2	0.00271477	0.00373442
4617	EDEM3	0.00233326	0.00224672
4618	EDF1	0.00632884	0.00632357
4619	EDIL3	0.00324853	0.00212137
4620	EDN1	0.00182355	0.00192959
4621	EDN2	-0.0118138	-0.00512315
4622	EDN3	0.0012701	-9.24125e-05
4623	EDNRA	0.00165619	0.00209103
4624	EDNRB	0.00498446	0.00445427
4625	EDRF1	0.000982456	0.000451284
4626	EDRF1-AS1	-0.00304611	-0.00379475
4627	EEA1	0.00173399	0.00178966
4628	EED	0.00110163	0.00143687
4629	EEF1A1	0.00804033	0.00841709
4630	EEF1A2	0.00488553	0.00452443
4631	EEF1B2	0.00577675	0.00592284
4632	EEF1D	0.00314398	0.00286429
4633	EEF1E1	0.00194955	0.00183166
4634	EEF1E1-BLOC1S5	-0.0131247	-0.0151253
4635	EEF1G	-0.00228914	-0.00245131
4636	EEF2	0.00806956	0.00763015
4637	EEF2K	0.00175986	0.0018866
4638	EEFSEC	0.00304217	0.00299589
4639	EEPD1	0.00349976	0.00260666
4640	EFCAB1	-0.00281964	-0.00291808
4641	EFCAB10	-0.0017576	-0.000873827
4642	EFCAB11	0.000134983	3.65151e-05
4643	EFCAB12	-0.00300542	-0.0018116
4644	EFCAB13	-0.00229147	-0.00210774
4645	EFCAB14	0.00402605	0.00394055
4646	EFCAB14-AS1	-0.00686118	-0.00765804
4647	EFCAB2	0.000938386	0.000933084
4648	EFCAB3	-0.0130718	-0.0118254
4649	EFCAB5	-0.00249769	-0.00358395
4650	EFCAB6	-0.00160736	-0.00163255
4651	EFCAB6-AS1	-0.0063128	-0.00658001
4652	EFCAB7	0.000831542	0.000993489
4653	EFCAB8	-0.00637919	-0.00552372
4654	EFCAB9	-0.00861963	-0.00861239
4655	EFCC1	-0.001318	-0.000986129
4656	EFEMP1	0.00390229	0.00531989
4657	EFEMP2	0.00133996	0.00373247
4658	EFHB	-0.000468713	-0.000998737
4659	EFHC1	0.00157829	0.00207338
4660	EFHC2	-0.00143869	0.000403112
4661	EFHD1	0.00459241	0.00360374
4662	EFHD2	0.00398526	0.00442842
4663	EFNA1	0.00266728	0.00320467
4664	EFNA2	0.000541316	0.000145771
4665	EFNA3	0.00175345	0.0010924
4666	EFNA4	0.000289208	0.00141172
4667	EFNA5	-0.000742718	-0.000503422
4668	EFNB1	0.00212931	0.00297209
4669	EFNB2	0.00161352	0.0030508
4670	EFNB3	0.00325793	0.00288698
4671	EFR3A	0.00280296	0.00269563
4672	EFR3B	0.00263492	0.00186971
4673	EFS	0.00438058	0.00347466
4674	EFTUD2	0.00298676	0.0032713
4675	EGF	-0.00149363	-0.000688429
4676	EGFEM1P	-0.00226041	-0.00211425
4677	EGFL6	-0.00464095	-0.00245214
4678	EGFL7	0.00260982	0.00257569
4679	EGFL8	0.000118359	-0.000265428
4680	EGFLAM	-0.00140156	2.21635e-06
4681	EGFR	0.00395969	0.00510218
4682	EGFR-AS1	-0.00334794	-0.00236944
4683	EGLN1	0.0033175	0.00321471
4684	EGLN2	0.00103866	0.00137837
4685	EGLN3	0.00197405	0.00209766
4686	EGR1	0.00437249	0.00555808
4687	EGR2	0.00140369	0.00203447
4688	EGR3	0.00158939	0.00130571
4689	EGR4	-0.00306305	-0.00435926
4690	EHBP1	0.00263589	0.00257551
4691	EHBP1L1	0.00146655	0.00188844
4692	EHD1	0.00319441	0.00286143
4693	EHD2	0.00264665	0.0039929
4694	EHD3	0.0033499	0.00230375
4695	EHD4	0.001093	0.00217201
4696	EHF	-0.00365825	-0.0042235
4697	EHHADH	0.000405215	0.00048312
4698	EHHADH-AS1	-0.0161113	-0.0161504
4699	EHMT1	0.00156441	0.00142644
4700	EHMT2	0.00371133	0.00318298
4701	EI24	0.00410216	0.0043969
4702	EID1	0.00598325	0.00602846
4703	EID2	0.00257911	0.00289264
4704	EID2B	0.00170849	0.00145877
4705	EID3	-0.00142651	0.000305623
4706	EIF1	0.00624109	0.00642622
4707	EIF1AD	0.00227093	0.00247046
4708	EIF1AX	0.00389617	0.00401338
4709	EIF1AY	-0.00413321	-0.00115814
4710	EIF1B	0.00436975	0.00432522
4711	EIF2A	0.00355795	0.00341812
4712	EIF2AK1	0.00431967	0.00459773
4713	EIF2AK2	0.00273572	0.0027446
4714	EIF2AK3	0.00168447	0.00197733
4715	EIF2AK4	0.00153951	0.00179395
4716	EIF2B1	0.00333911	0.00360721
4717	EIF2B2	0.00231344	0.00244388
4718	EIF2B3	0.00210306	0.00265116
4719	EIF2B4	0.00257932	0.00267984
4720	EIF2B5	0.00276296	0.00276309
4721	EIF2D	0.00196007	0.00212945
4722	EIF2S1	0.00309701	0.00329393
4723	EIF2S2	0.00400438	0.00437607
4724	EIF2S3	0.00419597	0.00442032
4725	EIF3A	0.00424926	0.00353047
4726	EIF3B	0.0036489	0.00391353
4727	EIF3C	-0.000260823	0.000281466
4728	EIF3CL	-0.00362901	-0.00117602
4729	EIF3D	0.00449875	0.00448214
4730	EIF3E	0.00432085	0.00415714
4731	EIF3F	0.0035299	0.00341817
4732	EIF3G	0.00439163	0.0045373
4733	EIF3H	0.00421166	0.00392144
4734	EIF3I	0.00530766	0.00602571
4735	EIF3IP1	-0.0132655	-0.00585443
4736	EIF3J	0.00400185	0.00391043
4737	EIF3K	0.00446281	0.00497021
4738	EIF3L	0.00469016	0.00406284
4739	EIF3M	0.00334038	0.00344045
4740	EIF4A1	0.000225468	0.000786337
4741	EIF4A2	0.00524121	0.00496019
4742	EIF4A3	0.00328118	0.00364804
4743	EIF4B	0.00487183	0.00445681
4744	EIF4E	0.0010587	0.00147425
4745	EIF4E1B	-0.00314946	-0.00717069
4746	EIF4E2	0.00244489	0.00262029
4747	EIF4E3	0.000997856	0.000794024
4748	EIF4EBP1	0.00349221	0.00434779
4749	EIF4EBP2	0.00398542	0.00344381
4750	EIF4EBP3	0.00209773	0.00212019
4751	EIF4ENIF1	0.00259375	0.00212203
4752	EIF4G1	0.00438667	0.0045067
4753	EIF4G2	0.00545843	0.00587829
4754	EIF4G3	0.00323589	0.00306128
4755	EIF4H	0.00545337	0.00574555
4756	EIF5	0.00415025	0.0043193
4757	EIF5A	0.00554525	0.00605473
4758	EIF5A2	0.000245607	0.000487246
4759	EIF5AL1	-0.00130793	1.23652e-06
4760	EIF5B	0.00374997	0.00350025
4761	EIF6	0.00460923	0.00505944
4762	ELAC1	0.00105025	0.00132465
4763	ELAC2	0.00311255	0.00316042
4764	ELANE	-0.00364082	-0.00203868
4765	ELAVL1	0.00310173	0.0032825
4766	ELAVL2	0.00133665	-0.000850734
4767	ELAVL3	0.00385459	0.002741
4768	ELAVL4	0.00199456	0.000265947
4769	ELF1	0.0023972	0.00265159
4770	ELF2	0.00142131	0.00162668
4771	ELF3	-0.00368755	-0.00268565
4772	ELF4	-0.000366265	0.00116655
4773	ELF5	-0.00985887	-0.00461264
4774	ELFN1	0.00100745	0.000609846
4775	ELFN2	0.00283788	-0.00034945
4776	ELK1	0.00286579	0.00327155
4777	ELK2AP	-0.0168926	-0.0153165
4778	ELK3	0.00183838	0.00296774
4779	ELK4	0.00139433	0.00131333
4780	ELL	0.00175258	0.00181681
4781	ELL2	0.00255683	0.00269865
4782	ELL3	-0.00354637	-0.0025683
4783	ELMO1	0.00340003	0.00229045
4784	ELMO2	0.00355951	0.00337142
4785	ELMO3	-0.000129441	-0.000302397
4786	ELMOD1	0.00156193	0.00146548
4787	ELMOD2	0.00132177	0.00187485
4788	ELMOD3	0.00122125	0.0014991
4789	ELN	0.00276225	0.00404774
4790	ELOF1	0.0031445	0.00342247
4791	ELOVL1	0.00374605	0.00440099
4792	ELOVL2	0.00214231	0.00354062
4793	ELOVL3	-0.00524635	-0.00348432
4794	ELOVL4	0.0015387	0.00117511
4795	ELOVL5	0.00448387	0.00473852
4796	ELOVL6	0.0012069	0.0014883
4797	ELOVL7	0.00118409	0.000412884
4798	ELP2	0.00237219	0.00230111
4799	ELP3	0.00288103	0.00270044
4800	ELP4	0.002851	0.00291861
4801	ELP5	0.00347596	0.00371314
4802	ELP6	0.00267246	0.00307027
4803	ELSPBP1	-0.00920077	-0.00726665
4804	EMB	-0.000199313	0.000695882
4805	EMBP1	-0.00425798	-0.00348895
4806	EMC1	0.00241657	0.00273239
4807	EMC10	0.00353385	0.00389204
4808	EMC2	0.0031599	0.00280006
4809	EMC3	0.00306281	0.00354323
4810	EMC3-AS1	-0.000852825	-0.000379519
4811	EMC4	0.00354929	0.00371447
4812	EMC6	0.00146029	0.00208151
4813	EMC7	0.00465845	0.00497801
4814	EMC8	0.00256314	0.00292589
4815	EMC9	0.00242807	0.00265614
4816	EMCN	0.000452486	0.000813332
4817	EMD	0.00394348	0.00425221
4818	EME1	-0.000439087	0.000674318
4819	EME2	0.000762201	0.000812643
4820	EMG1	0.00141312	0.00146604
4821	EMID1	0.0017481	0.00237264
4822	EMILIN1	0.00216641	0.00363581
4823	EMILIN2	-0.000804528	0.00153419
4824	EMILIN3	-0.001054	0.00209972
4825	EML1	0.00119459	0.0013268
4826	EML2	0.00160627	0.00155278
4827	EML3	0.00304155	0.00300429
4828	EML4	0.00152903	0.00200853
4829	EML5	-0.00237141	-0.00401332
4830	EML6	-0.000286564	-0.000465914
4831	EMP1	0.00260753	0.00435753
4832	EMP2	0.000379787	0.00132414
4833	EMP3	0.00112717	0.00508188
4834	EMX1	-0.00198847	-0.00330341
4835	EMX2	0.00110916	0.000697816
4836	EN1	-0.00596613	0.000549809
4837	EN2	-0.00170603	0.000142272
4838	ENAH	0.0034733	0.00306806
4839	ENAM	-0.0115827	-0.0110333
4840	ENC1	0.0034576	0.00385905
4841	ENDOD1	0.00373704	0.00386554
4842	ENDOG	0.00239828	0.00223615
4843	ENDOU	-0.000231366	-0.00107027
4844	ENDOV	0.00168326	0.00117506
4845	ENG	0.00314703	0.00427288
4846	ENGASE	0.00211657	0.00180326
4847	ENHO	0.00612861	0.00436067
4848	ENKD1	0.00257158	0.00258652
4849	ENKUR	0.00176131	0.00177475
4850	ENO1	0.00676162	0.0074506
4851	ENO1-AS1	-0.00130835	-0.00204809
4852	ENO2	0.00534049	0.00482432
4853	ENO3	0.00010905	0.000264892
4854	ENO4	-0.00336423	-0.00206818
4855	ENOPH1	0.00494444	0.00503526
4856	ENOSF1	-2.71655e-05	0.000280774
4857	ENOX1	0.00170375	0.00101803
4858	ENOX2	0.00127829	0.0016369
4859	ENPEP	-0.00136299	0.000673767
4860	ENPP1	-0.00214955	-0.000741595
4861	ENPP2	0.002431	0.00184771
4862	ENPP3	-0.00224597	-0.00241896
4863	ENPP4	0.00257876	0.00170118
4864	ENPP5	0.00146943	0.00098633
4865	ENPP6	0.000517017	0.000790615
4866	ENPP7	-0.00926515	-0.00771292
4867	ENSA	0.0039786	0.00420664
4868	ENTHD1	-0.00958863	-0.00572927
4869	ENTPD1	0.00170222	0.00180911
4870	ENTPD1-AS1	-0.00216307	-0.00282332
4871	ENTPD2	0.0013176	0.00192614
4872	ENTPD3	-0.0010976	-0.00126856
4873	ENTPD3-AS1	0.000704614	0.000575437
4874	ENTPD4	0.00207848	0.00185953
4875	ENTPD5	0.00039111	0.000640829
4876	ENTPD6	0.0035897	0.00334862
4877	ENTPD7	-0.000120909	0.000108032
4878	ENTPD8	-0.00533606	-0.00419284
4879	ENY2	0.00222594	0.0025726
4880	EOGT	0.000379696	0.00118321
4881	EOMES	-0.00591704	-0.00328035
4882	EP300	0.00299741	0.00244503
4883	EP400	0.00190253	0.00153035
4884	EPAS1	0.00422725	0.00422839
4885	EPB41	0.00152502	0.0010938
4886	EPB41L1	0.00351806	0.00302663
4887	EPB41L2	0.00383359	0.00338248
4888	EPB41L3	0.00230727	0.00147106
4889	EPB41L4A	-0.00062633	-0.000135578
4890	EPB41L4A-AS1	0.00285324	0.00192254
4891	EPB41L4B	3.15227e-05	-0.00107649
4892	EPB41L5	0.00218813	0.0019525
4893	EPB42	-0.00439752	-0.00517251
4894	EPC1	0.00177376	0.00100798
4895	EPC2	0.00260633	0.00243597
4896	EPCAM	-0.001191	-0.00220603
4897	EPDR1	0.00332397	0.00393308
4898	EPG5	0.00121813	0.000904817
4899	EPGN	-0.00969641	-0.00970866
4900	EPHA1	-0.00274897	-0.00140424
4901	EPHA10	-0.000286992	-0.0024767
4902	EPHA2	0.000168276	0.00165112
4903	EPHA3	-0.000394093	0.000529039
4904	EPHA4	0.00170464	0.00197742
4905	EPHA5	-0.00116942	-0.000656408
4906	EPHA6	-0.00295227	-0.00653438
4907	EPHA7	-0.0014659	-0.00172319
4908	EPHA8	-0.00387203	-0.00522429
4909	EPHB1	0.00322733	0.00140828
4910	EPHB2	0.000606209	0.00144721
4911	EPHB3	0.00207876	0.00219329
4912	EPHB4	0.00108852	0.00215831
4913	EPHB6	0.00142339	0.000842495
4914	EPHX1	0.00496407	0.00465205
4915	EPHX2	0.000846309	0.0014439
4916	EPHX3	-0.00274265	-0.00147873
4917	EPHX4	-0.000369976	4.23217e-05
4918	EPM2A	0.00144225	0.00107884
4919	EPM2AIP1	0.002612	0.00232523
4920	EPN1	0.00261154	0.00277516
4921	EPN2	0.00358869	0.00309034
4922	EPN3	-0.00283265	-0.00351869
4923	EPO	-0.00448637	-0.00255579
4924	EPOR	0.00111169	0.00128599
4925	EPPIN	-0.0144878	-0.0137814
4926	EPPIN-WFDC6	-0.016891	-0.0165871
4927	EPPK1	-0.00435618	-0.00458944
4928	EPS15	0.00316922	0.0031992
4929	EPS15L1	0.00231611	0.00215092
4930	EPS8	0.00212354	0.0028064
4931	EPS8L1	-0.0029447	-0.00189466
4932	EPS8L2	9.36047e-05	0.000982412
4933	EPS8L3	-0.00938226	-0.00998979
4934	EPSTI1	-0.000354473	0.00117576
4935	EPX	-0.00127378	-0.0021517
4936	EPYC	-0.0154724	-0.0112598
4937	EQTN	-0.00372603	-0.00586929
4938	ERAL1	0.00416772	0.00424111
4939	ERAP1	0.00211184	0.00250983
4940	ERAP2	0.000582325	0.00139512
4941	ERAS	-0.00114346	-0.00192851
4942	ERBB2	0.00144784	0.0021949
4943	ERBB3	0.00190886	0.000780502
4944	ERBB4	0.00152922	-4.4031e-05
4945	ERC1	0.0022433	0.00181487
4946	ERC2	0.000555399	-0.000701573
4947	ERCC1	0.00289881	0.00336045
4948	ERCC2	0.00207556	0.00226529
4949	ERCC3	0.0026702	0.00269177
4950	ERCC4	0.000767118	0.000757916
4951	ERCC5	0.00153668	0.000979452
4952	ERCC6	-0.000372048	-0.00110477
4953	ERCC6L	-0.00267301	-0.000759198
4954	ERCC6L2	0.000922267	0.000394365
4955	ERCC8	0.00087501	0.00120239
4956	EREG	-0.00773365	-0.00480919
4957	ERF	0.00360225	0.00420537
4958	ERG	3.15884e-05	0.000200406
4959	ERGIC1	0.00267891	0.00326679
4960	ERGIC2	0.00230067	0.00237022
4961	ERGIC3	0.004049	0.00474762
4962	ERH	0.00517121	0.00548057
4963	ERI1	0.000893954	0.00187648
4964	ERI2	0.000762394	0.000692155
4965	ERI3	0.0042487	0.0046292
4966	ERICH1	0.000387327	0.000309823
4967	ERICH3	-0.0011264	-0.000591774
4968	ERICH4	-0.00551188	-0.00335606
4969	ERICH5	-0.00368915	-0.00486366
4970	ERICH6	-0.00391919	-0.00368817
4971	ERICH6B	-0.0032211	-0.00365625
4972	ERLEC1	0.00407471	0.00430812
4973	ERLIN1	0.00191497	0.00204993
4974	ERLIN2	0.00275605	0.00284618
4975	ERMAP	0.00143757	0.00218471
4976	ERMARD	0.00199587	0.00195518
4977	ERMN	0.00307811	0.00215815
4978	ERMP1	0.00211224	0.00175742
4979	ERN1	-6.99516e-05	8.31341e-05
4980	ERN2	-0.00850268	-0.00706328
4981	ERP27	-0.00278372	-0.000856596
4982	ERP29	0.00409231	0.00450162
4983	ERP44	0.00260175	0.00311618
4984	ERRFI1	0.00200771	0.00288546
4985	ERV3-1	0.00102186	0.001245
4986	ERVFRD-1	-0.00834097	-0.0087379
4987	ERVMER34-1	-0.0016477	-0.00201792
4988	ERVV-1	-0.0148865	-0.0108481
4989	ERVV-2	-0.0161544	-0.0127541
4990	ERVW-1	-0.0041129	-0.00553537
4991	ESAM	0.00281785	0.00364689
4992	ESCO1	0.00155775	0.00155953
4993	ESCO2	-0.00231869	-0.000325368
4994	ESD	0.00411708	0.00416697
4995	ESF1	0.00270517	0.00247215
4996	ESM1	-0.00339756	0.000851755
4997	ESPL1	-0.00175279	0.000223285
4998	ESPN	-0.00312316	-0.00235362
4999	ESPNL	-0.00471931	-0.00257477
5000	ESPNP	-0.00432617	-0.00548314
5001	ESR1	-0.00333949	-0.00298152
5002	ESR2	-0.00382784	-0.00310089
5003	ESRP1	-0.00670926	-0.00626289
5004	ESRP2	-0.00439526	-0.00473833
5005	ESRRA	0.00303024	0.00295039
5006	ESRRB	-0.00254599	-0.00226113
5007	ESRRG	-0.000992754	-0.00106925
5008	ESX1	-0.00735516	-0.0149225
5009	ESYT1	0.00263802	0.00327604
5010	ESYT2	0.00299033	0.00307817
5011	ESYT3	-0.00246928	-0.00290853
5012	ETAA1	0.00163018	0.00180682
5013	ETF1	0.00366969	0.00403948
5014	ETFA	0.00316899	0.00339355
5015	ETFB	0.00262924	0.00260922
5016	ETFDH	0.00178143	0.00173122
5017	ETHE1	0.00257747	0.0034229
5018	ETNK1	0.00248966	0.00251332
5019	ETNK2	0.00114947	0.0017124
5020	ETNPPL	0.00430294	0.00165712
5021	ETS1	0.00268994	0.00273286
5022	ETS2	0.00324306	0.00299065
5023	ETV1	0.00416151	0.00361883
5024	ETV2	-0.0022474	-0.000856365
5025	ETV3	0.00172605	0.00163172
5026	ETV3L	-0.00936653	-0.00792638
5027	ETV4	-0.000157814	0.00193824
5028	ETV5	0.00276411	0.00361642
5029	ETV6	0.00141251	0.00206289
5030	ETV7	-0.00204415	1.94649e-05
5031	EVA1A	-0.00141744	-0.00100271
5032	EVA1B	0.00102453	0.00279396
5033	EVA1C	0.000590224	0.00230099
5034	EVC	-0.000918988	0.000783739
5035	EVC2	-0.00302669	-0.000272526
5036	EVI2A	0.00325565	0.00293476
5037	EVI2B	0.00185341	0.0027646
5038	EVI5	0.00160284	0.0016227
5039	EVI5L	0.0032855	0.00255139
5040	EVL	0.00326279	0.00278442
5041	EVPL	-0.00515213	-0.00592905
5042	EVPLL	-0.0157801	-0.0161326
5043	EVX1	-0.00656052	-0.00561589
5044	EVX2	-0.00905038	-0.00414675
5045	EWSR1	0.00404373	0.0037955
5046	EXD1	-0.00631649	-0.00725556
5047	EXD2	0.00291807	0.00267448
5048	EXD3	0.00130682	0.000714438
5049	EXO1	-0.00148404	0.000589896
5050	EXO5	0.000655467	0.000232493
5051	EXOC1	0.00300627	0.00308232
5052	EXOC2	0.00291192	0.00260414
5053	EXOC3	0.00277861	0.00256541
5054	EXOC3L1	-2.32607e-05	0.000546229
5055	EXOC3L4	-0.00916543	-0.00747119
5056	EXOC4	0.00310386	0.00313538
5057	EXOC5	0.00241699	0.0021427
5058	EXOC6	0.00112736	0.00080323
5059	EXOC6B	0.00234299	0.00183647
5060	EXOC7	0.00285506	0.00271431
5061	EXOC8	0.00162039	0.00129671
5062	EXOG	0.00117877	0.00130154
5063	EXOSC1	0.00175283	0.00165776
5064	EXOSC10	0.00279516	0.00314784
5065	EXOSC2	0.00236322	0.00242291
5066	EXOSC3	0.00143783	0.00169984
5067	EXOSC4	0.00338464	0.00329857
5068	EXOSC5	0.00310138	0.00311443
5069	EXOSC6	0.00283195	0.00250726
5070	EXOSC7	0.00225982	0.00214917
5071	EXOSC8	0.00231857	0.00255267
5072	EXOSC9	0.00181121	0.00219307
5073	EXPH5	-0.00111912	-0.00174395
5074	EXT1	0.00132862	0.00151253
5075	EXT2	0.0029977	0.00363695
5076	EXTL1	0.00112217	0.00015722
5077	EXTL2	0.00208585	0.00268109
5078	EXTL3	0.00260037	0.0029413
5079	EYA1	0.00173924	-0.000270857
5080	EYA2	0.00087166	0.00236486
5081	EYA3	0.00136091	0.001627
5082	EYA4	-0.00343357	-0.000375115
5083	EYS	-0.00331559	-0.0046148
5084	EZH1	0.00298508	0.00235018
5085	EZH2	0.00119728	0.00243218
5086	EZR	0.00550774	0.00534249
5087	EZR-AS1	-0.00419465	-0.00643103
5088	F10	-0.000901128	-0.00102511
5089	F11	-0.00791053	-0.00761503
5090	F11-AS1	-0.0072705	-0.00552092
5091	F11R	0.000345189	0.00169978
5092	F12	-4.46393e-05	0.000510827
5093	F13A1	3.3606e-05	0.00238164
5094	F13B	-0.0124028	-0.0116469
5095	F2	-0.00790578	-0.010256
5096	F2R	0.00311399	0.00390282
5097	F2RL1	-0.000126596	0.00104988
5098	F2RL2	-0.00308956	-0.000256454
5099	F2RL3	-0.00327566	-0.00165497
5100	F3	0.00332954	0.00519287
5101	F5	0.000222928	-0.00230631
5102	F7	-0.00209646	-0.00525607
5103	F8	0.000727329	0.000917576
5104	F8A1	0.001616	0.00206787
5105	F9	-0.0163999	-0.0169889
5106	FA2H	0.00257042	0.00062218
5107	FAAH	0.0025922	0.00129121
5108	FAAH2	-0.00139746	-0.0016005
5109	FABP1	-0.00800732	-0.00875726
5110	FABP12	-0.0104463	-0.008272
5111	FABP2	-0.0133789	-0.0133995
5112	FABP3	0.00321941	0.00318749
5113	FABP4	-0.00128609	-0.00161329
5114	FABP5	0.000326637	0.00389575
5115	FABP6	-0.000830803	-0.00150653
5116	FABP7	0.00351487	0.00559285
5117	FABP9	-0.00878665	-0.0114318
5118	FADD	0.00156949	0.00224828
5119	FADS1	0.00372244	0.00301919
5120	FADS2	0.005187	0.00454224
5121	FADS3	0.00221776	0.00258457
5122	FADS6	-0.00366175	-0.00662092
5123	FAF1	0.00221194	0.00254305
5124	FAF2	0.00294855	0.00320401
5125	FAH	0.000511209	0.00143296
5126	FAHD1	0.00267604	0.0026077
5127	FAHD2A	0.00178813	0.00183794
5128	FAHD2B	0.000718026	0.00177453
5129	FAHD2CP	0.00196615	0.00245908
5130	FAIM	0.00137956	0.00163528
5131	FAIM2	0.00528839	0.00366874
5132	FAM102A	0.00395469	0.00365544
5133	FAM102B	0.000974985	0.00101573
5134	FAM104A	0.00218911	0.00223793
5135	FAM104B	0.00265761	0.00252747
5136	FAM107A	0.00651841	0.00575666
5137	FAM107B	0.00304282	0.00225424
5138	FAM110A	0.00142494	0.00111394
5139	FAM110B	0.00375001	0.00235506
5140	FAM110C	-0.00182659	0.000126635
5141	FAM110D	-0.000563961	-0.000354686
5142	FAM111A	0.00111398	0.00220366
5143	FAM111B	-0.00136762	0.000864391
5144	FAM114A1	0.000690476	0.00246055
5145	FAM114A2	0.00141538	0.00183015
5146	FAM117A	0.000704746	0.00109755
5147	FAM117B	0.00166036	0.000852299
5148	FAM118A	0.00119683	0.00110842
5149	FAM118B	0.00241653	0.00275321
5150	FAM120A	0.00353924	0.0037905
5151	FAM120AOS	0.00264509	0.00325234
5152	FAM120B	0.00296909	0.00252538
5153	FAM120C	0.00235255	0.00193187
5154	FAM122A	0.0020186	0.00225286
5155	FAM122B	0.00263403	0.00284725
5156	FAM122C	-0.000513833	-9.86315e-05
5157	FAM124A	0.00128681	0.000394669
5158	FAM124B	-0.00135084	-0.00052047
5159	FAM126A	0.000347105	0.00161614
5160	FAM126B	0.000784951	0.000114683
5161	FAM131A	0.00248339	0.00255412
5162	FAM131B	0.00328814	0.00301313
5163	FAM131C	0.000753186	-0.000361676
5164	FAM133A	0.00112051	-0.00173713
5165	FAM133B	0.00101762	0.00159947
5166	FAM135A	0.00116015	0.00097389
5167	FAM135B	0.000456093	-0.000621334
5168	FAM136A	0.00237391	0.00292813
5169	FAM13A	0.00139463	0.000807643
5170	FAM13A-AS1	-0.0008544	-0.00169409
5171	FAM13B	0.00198759	0.0021288
5172	FAM13C	0.00216561	0.000429163
5173	FAM149A	0.00159198	0.00117219
5174	FAM149B1	0.00197481	0.00142412
5175	FAM151A	-0.00307666	-0.00223713
5176	FAM151B	-0.00120902	-0.000637449
5177	FAM153A	-0.004925	-0.00586957
5178	FAM153B	-0.0045409	-0.00579099
5179	FAM155A	0.00185009	-0.000580015
5180	FAM155B	0.0006713	-0.000655795
5181	FAM156A	-0.00282302	-0.0029531
5182	FAM156B	-0.00924285	-0.0047883
5183	FAM160A1	-0.00616518	-0.00450211
5184	FAM160A2	0.00234079	0.00232078
5185	FAM160B1	0.00184735	0.00133967
5186	FAM160B2	0.00265879	0.00248617
5187	FAM161A	0.000760693	0.000700298
5188	FAM161B	0.00176017	0.00122441
5189	FAM162A	0.00325028	0.00356046
5190	FAM162B	-0.000711665	0.000200694
5191	FAM163A	-0.00355367	-0.00608673
5192	FAM163B	0.00250165	-0.000141989
5193	FAM166A	-0.00316652	-0.0031368
5194	FAM166B	-0.000732077	-0.000584915
5195	FAM167A	0.00345521	0.00237103
5196	FAM167B	-0.000120135	0.000167421
5197	FAM168A	0.00499967	0.00419417
5198	FAM168B	0.00481093	0.00425977
5199	FAM169A	0.00160424	0.000687269
5200	FAM170A	-0.011429	-0.0123623
5201	FAM170B	-0.0111057	-0.0130238
5202	FAM171A1	0.00443929	0.00303198
5203	FAM171A2	0.00263029	0.00161575
5204	FAM171B	0.00413173	0.00332631
5205	FAM172A	0.0025515	0.00298227
5206	FAM172BP	-0.0145235	-0.0122578
5207	FAM174A	0.00300127	0.00289748
5208	FAM174B	0.000644839	0.000185147
5209	FAM177A1	0.00220846	0.00194388
5210	FAM177B	-0.00211191	-0.000693931
5211	FAM178B	-0.00133708	-0.000823651
5212	FAM180A	-0.00232724	-0.000876376
5213	FAM180B	-0.00210518	-0.00130763
5214	FAM181A	0.000194119	0.00260329
5215	FAM181B	0.00468238	0.00402074
5216	FAM182A	-0.00138113	-0.00200739
5217	FAM182B	0.000529945	0.000111094
5218	FAM183A	-0.00605419	-8.77739e-05
5219	FAM184A	0.000853931	0.00047236
5220	FAM184B	-0.000698523	-0.000659677
5221	FAM185A	0.000481988	0.000778575
5222	FAM186A	-0.00358696	-0.00397725
5223	FAM186B	-0.00332209	-0.00330637
5224	FAM187B	-0.00860466	-0.0107947
5225	FAM189A1	0.000229812	6.17163e-05
5226	FAM189A2	0.00306062	0.00230721
5227	FAM189B	0.00201695	0.00204893
5228	FAM193A	0.0028285	0.00267024
5229	FAM193B	0.0024611	0.00238223
5230	FAM199X	0.00346175	0.00296294
5231	FAM200A	0.00189122	0.00224862
5232	FAM200B	0.00239502	0.00237902
5233	FAM201A	-0.000831774	-0.00389263
5234	FAM204A	0.00108792	0.000828018
5235	FAM205A	-0.0104459	-0.011131
5236	FAM207A	0.00247167	0.00257597
5237	FAM209A	-0.00547033	-0.0043632
5238	FAM209B	-0.00249491	-0.00228309
5239	FAM20A	-0.00163933	0.000530225
5240	FAM20B	0.00278541	0.00256456
5241	FAM20C	0.00294684	0.00452938
5242	FAM210A	0.0013177	0.00169652
5243	FAM210B	0.00343403	0.00389655
5244	FAM214A	0.00196508	0.00136252
5245	FAM214B	0.00215819	0.0022632
5246	FAM215A	-0.00880465	-0.00920739
5247	FAM216A	0.00237411	0.00218571
5248	FAM216B	-0.00974231	-0.00882059
5249	FAM217A	-0.00667671	-0.00907936
5250	FAM217B	0.00271379	0.00211097
5251	FAM218A	0.000278796	7.62735e-05
5252	FAM219A	0.00426727	0.00377507
5253	FAM219B	0.0017827	0.00158492
5254	FAM220A	0.00298795	0.00338539
5255	FAM220BP	-0.0135225	-0.011239
5256	FAM221A	-0.000480123	0.000850295
5257	FAM221B	-0.00379925	-0.00590301
5258	FAM222A	0.00357351	0.00184195
5259	FAM222B	0.00217982	0.00219229
5260	FAM225A	-0.00313907	-0.00283437
5261	FAM225B	-0.00490444	-0.00328135
5262	FAM226B	-0.0163512	-0.0126559
5263	FAM227A	-0.000869519	-0.000984958
5264	FAM227B	-0.000354508	-0.000386352
5265	FAM228A	-0.00207786	-0.00233849
5266	FAM228B	0.00135697	0.0012307
5267	FAM229A	0.000137354	0.000332981
5268	FAM229B	0.00340808	0.00335147
5269	FAM24A	-0.0158251	-0.016666
5270	FAM24B	-0.000650215	-0.00125778
5271	FAM32A	0.00468589	0.00497991
5272	FAM3A	0.00290453	0.00306805
5273	FAM3B	-0.00413339	-0.00251069
5274	FAM3C	0.00304387	0.00397344
5275	FAM3D	-0.00514987	-0.00276356
5276	FAM43A	0.000825744	0.00153885
5277	FAM43B	0.00107393	0.00160157
5278	FAM47A	-0.0162214	-0.0168816
5279	FAM47B	-0.0171991	-0.0172163
5280	FAM47C	-0.0151007	-0.0153212
5281	FAM47E	-0.000701152	-0.00109854
5282	FAM47E-STBD1	-0.00348633	-0.00457333
5283	FAM50A	0.00419849	0.0041969
5284	FAM53A	-0.00245833	-0.00220486
5285	FAM53B	0.00269168	0.00213244
5286	FAM53C	0.00277233	0.00270071
5287	FAM71A	-0.0150428	-0.0146433
5288	FAM71B	-0.0166008	-0.0169298
5289	FAM71C	-0.0142343	-0.0163897
5290	FAM71D	-0.00456308	-0.00372107
5291	FAM71E1	-0.000190073	0.000256841
5292	FAM71E2	-0.0147332	-0.0137079
5293	FAM71F1	-0.00318225	-0.00252383
5294	FAM71F2	-0.000714291	-0.000395656
5295	FAM72A	-0.00249254	-0.00167508
5296	FAM72B	-0.00249652	-0.00117176
5297	FAM72D	-0.00333454	-0.00197166
5298	FAM76A	0.00136798	0.0018248
5299	FAM76B	0.00139662	0.00134794
5300	FAM78A	0.00105061	0.00125695
5301	FAM78B	0.000137207	0.000954079
5302	FAM81A	0.00102164	0.000137399
5303	FAM81B	-0.00455721	-0.00278
5304	FAM83A	-0.0101668	-0.00620586
5305	FAM83B	-0.0150697	-0.015693
5306	FAM83C	-0.0122305	-0.0115398
5307	FAM83D	-0.000685957	0.00137022
5308	FAM83E	-0.00358038	-0.00384601
5309	FAM83F	-0.00627595	-0.00624934
5310	FAM83G	-0.00389544	-0.00225912
5311	FAM83H	-0.000526746	-0.000905253
5312	FAM86C1	-0.000181235	0.000791529
5313	FAM86C2P	0.000215377	0.000421525
5314	FAM86DP	0.00078731	0.00158366
5315	FAM86EP	-0.000117717	0.000374408
5316	FAM86FP	0.000349914	0.000781536
5317	FAM86HP	-0.000122962	0.000314846
5318	FAM86JP	-6.64084e-05	0.000250093
5319	FAM87A	-0.00401631	-0.00427866
5320	FAM87B	-0.00303013	-0.00191733
5321	FAM89A	0.00169917	0.00174594
5322	FAM89B	0.00336933	0.00331655
5323	FAM8A1	0.00329757	0.00323554
5324	FAM90A1	0.000155384	-0.000171342
5325	FAM90A27P	-0.0157639	-0.0150911
5326	FAM91A1	0.00212666	0.00265347
5327	FAM98A	0.00275561	0.0027848
5328	FAM98B	0.00256941	0.00216859
5329	FAM98C	0.00163891	0.00191478
5330	FAM9A	-0.0127957	-0.0155508
5331	FAM9B	-0.0113944	-0.011356
5332	FAM9C	-0.0122843	-0.0102617
5333	FAN1	0.00193586	0.00161106
5334	FANCA	-0.000935964	0.000208589
5335	FANCB	-0.00241302	-0.0012678
5336	FANCC	2.55608e-05	0.000784229
5337	FANCD2	-0.000428671	0.000786982
5338	FANCD2OS	-0.0105231	-0.00741921
5339	FANCE	0.00153478	0.0017034
5340	FANCF	0.00136088	0.00177483
5341	FANCG	0.00191579	0.00232437
5342	FANCI	0.000458991	0.0017951
5343	FANCL	0.00233775	0.00249144
5344	FANCM	-0.000834842	-0.000880857
5345	FANK1	-0.000852183	-0.0004961
5346	FAP	-0.00247698	-0.00066494
5347	FAR1	0.00282168	0.00268535
5348	FAR2	0.00068245	0.00151703
5349	FARP1	0.00118415	0.000843173
5350	FARP2	0.000913326	0.000855491
5351	FARS2	0.00215568	0.00250339
5352	FARSA	0.00446245	0.00434705
5353	FARSB	0.00348022	0.00373902
5354	FAS	0.00037598	0.00188801
5355	FASLG	-0.00866052	-0.00423119
5356	FASN	0.00446598	0.00345692
5357	FASTK	0.00370395	0.00398296
5358	FASTKD1	0.001749	0.0017557
5359	FASTKD2	0.00158038	0.00198481
5360	FASTKD3	0.00137231	0.00179522
5361	FASTKD5	0.00220072	0.00231482
5362	FAT1	0.00268058	0.0023995
5363	FAT2	-0.00370401	-0.00448189
5364	FAT3	0.00145539	0.000448213
5365	FAT4	-0.000591946	-0.00112055
5366	FATE1	-0.00966187	-0.0074505
5367	FAU	0.00646745	0.00647455
5368	FAXC	0.00104108	-7.09344e-05
5369	FAXDC2	0.00296837	0.00239183
5370	FBF1	3.37507e-05	3.83636e-05
5371	FBL	0.00428543	0.00453601
5372	FBLIM1	-2.59895e-05	0.00184553
5373	FBLL1	0.00297679	0.00110599
5374	FBLN1	0.00112668	0.00250662
5375	FBLN2	0.000467772	0.000532513
5376	FBLN5	0.000981499	0.002632
5377	FBLN7	-0.00171113	0.000769526
5378	FBN1	0.000310606	0.000809858
5379	FBN2	-0.000734919	-0.00131612
5380	FBN3	-0.00184878	-0.000911233
5381	FBP1	0.000412567	0.00205833
5382	FBP2	-0.0145288	-0.0113722
5383	FBRS	0.00292425	0.00293523
5384	FBRSL1	0.00225897	0.00182361
5385	FBXL12	0.00190205	0.00240086
5386	FBXL13	-0.00229538	-0.00145034
5387	FBXL14	0.00255774	0.00229972
5388	FBXL15	0.00222594	0.00162828
5389	FBXL16	0.00439831	0.0026609
5390	FBXL17	0.0024024	0.00217087
5391	FBXL18	0.000660425	0.000671759
5392	FBXL19	0.00274212	0.00206959
5393	FBXL19-AS1	-0.000691419	-0.000657539
5394	FBXL2	0.000669002	-8.01828e-05
5395	FBXL20	0.00154047	0.000984644
5396	FBXL22	-0.000858609	-0.00139545
5397	FBXL3	0.00253471	0.00257319
5398	FBXL4	0.00102475	0.000928925
5399	FBXL5	0.00414231	0.0045543
5400	FBXL6	0.00162511	0.00181625
5401	FBXL7	0.00239237	0.0028226
5402	FBXL8	-0.000568822	-0.000364693
5403	FBXO10	0.00131904	0.000878528
5404	FBXO11	0.00232411	0.00198847
5405	FBXO15	-0.000964734	-0.00149757
5406	FBXO16	-0.00087703	-0.000411359
5407	FBXO17	-0.000656172	0.0020516
5408	FBXO2	0.00375669	0.00245
5409	FBXO21	0.00355729	0.00322205
5410	FBXO22	0.000445634	0.0010691
5411	FBXO24	-0.00167392	-0.00154721
5412	FBXO25	0.00171734	0.00114334
5413	FBXO27	0.000818765	0.000617706
5414	FBXO28	0.00244192	0.0024071
5415	FBXO3	0.00166166	0.0016775
5416	FBXO30	0.00161988	0.00148085
5417	FBXO31	0.00289276	0.00237691
5418	FBXO32	0.00270876	0.0033301
5419	FBXO33	0.00182347	0.00157979
5420	FBXO34	0.00251926	0.00211649
5421	FBXO36	0.00128912	0.00146182
5422	FBXO38	0.00177371	0.00169137
5423	FBXO39	-0.00549273	-0.00154115
5424	FBXO4	0.0010593	0.00200923
5425	FBXO40	-0.00498649	-0.0068585
5426	FBXO41	0.00204595	0.00121705
5427	FBXO42	0.00169402	0.00190234
5428	FBXO43	-0.0028575	-0.00177306
5429	FBXO44	0.00381666	0.00334898
5430	FBXO45	0.00221956	0.00195473
5431	FBXO46	0.00175183	0.00185722
5432	FBXO47	-0.0120077	-0.0112088
5433	FBXO48	-0.000935988	-0.000863158
5434	FBXO5	0.000773904	0.00169547
5435	FBXO6	0.00162439	0.00243965
5436	FBXO7	0.00312921	0.00290521
5437	FBXO8	0.00255005	0.00285273
5438	FBXO9	0.00228554	0.00245337
5439	FBXW10	-0.00301324	-0.00404086
5440	FBXW11	0.00395531	0.00359659
5441	FBXW12	-0.00225458	-0.00313291
5442	FBXW2	0.0021108	0.00226604
5443	FBXW4	0.00338587	0.00233764
5444	FBXW5	0.00396496	0.00421482
5445	FBXW7	0.00143384	0.00116079
5446	FBXW8	0.00182822	0.00187218
5447	FBXW9	0.00189889	0.00267843
5448	FCAMR	-0.0113162	-0.00744297
5449	FCAR	-0.00325485	-0.00184723
5450	FCER1A	-0.00287037	-0.00141604
5451	FCER1G	0.00363992	0.00529091
5452	FCER2	-0.00432304	-0.00544871
5453	FCF1	0.00250858	0.00254314
5454	FCGBP	0.00121431	0.00403351
5455	FCGR1A	0.00122515	0.00249318
5456	FCGR1B	-0.00048178	0.000205906
5457	FCGR2A	0.00117902	0.00303181
5458	FCGR2B	-0.00354296	-0.000144903
5459	FCGR2C	-0.00310429	-0.000124061
5460	FCGR3A	0.00282176	0.00498569
5461	FCGR3B	-0.00290117	-0.000985366
5462	FCGRT	0.0038243	0.00473826
5463	FCHO1	0.00107763	0.000334831
5464	FCHO2	0.00182624	0.00195376
5465	FCHSD1	-7.83544e-05	0.00113258
5466	FCHSD2	0.00422606	0.0030721
5467	FCN1	-0.00387303	-0.00243881
5468	FCN2	-0.00851188	-0.00904783
5469	FCN3	-0.00332221	-0.00142866
5470	FCRL1	-0.0111643	-0.00932694
5471	FCRL2	-0.0123761	-0.011181
5472	FCRL3	-0.00806925	-0.00705614
5473	FCRL4	-0.0143611	-0.015121
5474	FCRL5	-0.0119122	-0.00890681
5475	FCRL6	-0.00392824	-0.00265831
5476	FCRLA	-0.00164111	-0.00164602
5477	FCRLB	-0.000425812	-0.000150004
5478	FDCSP	-0.0153443	-0.012972
5479	FDFT1	0.00417549	0.0037253
5480	FDPS	0.00384555	0.00378716
5481	FDX1	0.00213411	0.00253936
5482	FDXACB1	5.91994e-05	0.000133833
5483	FDXR	0.00186695	0.00211591
5484	FECH	0.00225472	0.00243691
5485	FEM1A	8.15315e-05	-0.000413857
5486	FEM1B	0.00322973	0.00304762
5487	FEM1C	0.00243163	0.00309225
5488	FEN1	0.0029433	0.0033104
5489	FER	0.00122354	0.00103389
5490	FER1L4	-0.00377254	-0.00192023
5491	FER1L5	-0.00429277	-0.00384968
5492	FER1L6	-0.00668133	-0.00623471
5493	FER1L6-AS2	-0.00457277	-0.00639344
5494	FERD3L	-0.014267	-0.013485
5495	FERMT1	0.00314143	0.000750118
5496	FERMT2	0.00312873	0.00346743
5497	FERMT3	0.0018379	0.00289204
5498	FES	0.000716763	0.00179149
5499	FETUB	-0.00338702	-0.00348486
5500	FEV	-0.00521207	-0.00439045
5501	FEZ1	0.00536724	0.00524935
5502	FEZ2	0.00289932	0.00301949
5503	FEZF1	-0.00611651	-0.00287788
5504	FEZF1-AS1	-0.0039323	-0.00188684
5505	FEZF2	-1.75293e-05	-0.00207179
5506	FFAR1	-0.0056208	-0.00776578
5507	FFAR2	-0.00472503	-0.0033255
5508	FFAR3	-0.0114662	-0.00787863
5509	FFAR4	-0.00165043	-0.00085511
5510	FGA	-0.0157304	-0.0162879
5511	FGB	-0.0125054	-0.0143079
5512	FGD1	0.00266798	0.00239243
5513	FGD2	5.17461e-05	0.000270258
5514	FGD3	0.000620698	0.000625325
5515	FGD4	0.00101455	0.000638393
5516	FGD5	1.83442e-05	0.000263347
5517	FGD5-AS1	0.0048404	0.00486306
5518	FGD6	-0.000142479	-0.000318797
5519	FGF1	0.00412289	0.0043877
5520	FGF10	-0.00688821	-0.00638088
5521	FGF11	-0.000830601	-0.00117074
5522	FGF12	0.00260639	0.000939962
5523	FGF13	-2.54265e-05	-0.00236041
5524	FGF14	0.00039614	-0.00046668
5525	FGF16	-0.0119505	-0.013231
5526	FGF17	-0.000302105	-0.00230637
5527	FGF18	-0.00284355	-0.00262548
5528	FGF19	-0.0152393	-0.0118054
5529	FGF2	0.00255501	0.00216694
5530	FGF20	-0.00154416	-0.00138096
5531	FGF21	-0.0142084	-0.0117771
5532	FGF22	-0.00252372	-0.00312114
5533	FGF23	-0.014179	-0.0142949
5534	FGF3	-0.0153953	-0.0132651
5535	FGF4	-0.0160141	-0.0163484
5536	FGF5	-0.00647581	-0.00804527
5537	FGF6	-0.0138581	-0.0150883
5538	FGF7	-0.00519108	-0.00454908
5539	FGF8	-0.00340716	-0.00645403
5540	FGF9	-0.000384476	-0.00226028
5541	FGFBP1	-0.0139206	-0.0152748
5542	FGFBP2	-0.00115386	0.000685848
5543	FGFBP3	0.00272014	0.00157175
5544	FGFR1	0.00220077	0.00281966
5545	FGFR1OP2	0.00262489	0.00244023
5546	FGFR2	0.00248621	0.00209429
5547	FGFR3	0.00328559	0.00349972
5548	FGFR4	-0.00122329	-0.00127428
5549	FGFRL1	0.00180538	0.00332458
5550	FGG	-0.014365	-0.0101063
5551	FGGY	-0.000104306	0.000580264
5552	FGL1	-0.00329077	-0.00260956
5553	FGL2	0.00106929	0.00234263
5554	FGR	0.000862908	0.00165628
5555	FH	0.00393898	0.00434683
5556	FHAD1	-0.00331181	-0.00199966
5557	FHDC1	0.00107101	-0.000182558
5558	FHIT	0.000495035	0.000332413
5559	FHL1	0.00531574	0.00516299
5560	FHL2	-0.000508678	0.000319808
5561	FHL3	0.00253026	0.00365379
5562	FHL5	0.000229222	0.000381921
5563	FHOD1	0.000897985	0.001826
5564	FHOD3	0.00147914	0.000608754
5565	FIBCD1	7.09457e-06	-0.000440686
5566	FIBIN	0.00395911	0.00476585
5567	FIBP	0.00372258	0.00411413
5568	FICD	0.0017642	0.00175361
5569	FIG4	0.00259107	0.00253779
5570	FIGLA	-0.0079599	-0.0129304
5571	FIGN	0.00073364	0.000840056
5572	FIGNL1	0.00110112	0.00152658
5573	FIGNL2	-0.00383351	-0.00312439
5574	FILIP1	-0.000915303	-0.000884972
5575	FILIP1L	0.000657066	0.00190981
5576	FIP1L1	0.00236505	0.00219601
5577	FIS1	0.00527773	0.00557227
5578	FITM1	-0.00205415	-0.00207325
5579	FITM2	0.0021398	0.00207259
5580	FIZ1	0.00137877	0.00157808
5581	FJX1	0.00382533	0.00413954
5582	FKBP10	0.00340061	0.00487339
5583	FKBP11	0.000333529	0.00107563
5584	FKBP14	0.00170953	0.00198697
5585	FKBP15	0.00205134	0.00223735
5586	FKBP1A	0.00484586	0.00564301
5587	FKBP1B	0.000589368	0.00144018
5588	FKBP2	0.0043602	0.00422813
5589	FKBP3	0.00391564	0.00389415
5590	FKBP4	0.00388725	0.00373049
5591	FKBP5	0.00172893	0.00292907
5592	FKBP6	-0.00668107	-0.00613395
5593	FKBP7	0.00082258	0.00142078
5594	FKBP8	0.00621718	0.00589828
5595	FKBP9	0.00211866	0.00428246
5596	FKBP9P1	-0.0023879	-5.6044e-05
5597	FKBPL	0.00187574	0.00205665
5598	FKRP	0.0013931	0.00183695
5599	FKTN	0.00173034	0.0016234
5600	FLAD1	0.00243511	0.00291997
5601	FLCN	0.00180645	0.00197151
5602	FLG	-0.00373911	-0.00545075
5603	FLG-AS1	-0.00227674	-0.00359128
5604	FLG2	-0.010991	-0.0132565
5605	FLI1	0.000824516	0.00109682
5606	FLII	0.00327231	0.00368018
5607	FLNA	0.00411682	0.00533524
5608	FLNB	0.00230783	0.0016994
5609	FLNC	0.00112037	0.0032713
5610	FLOT1	0.00512055	0.00562793
5611	FLOT2	0.00432667	0.00487208
5612	FLRT2	-0.000810818	-0.00148164
5613	FLRT3	0.000486033	0.000530075
5614	FLT1	0.00159942	0.00147752
5615	FLT3	-0.00259068	-0.00370665
5616	FLT3LG	-0.000678929	-0.000186023
5617	FLT4	-0.000167333	0.000534918
5618	FLVCR1	0.000918157	0.000893371
5619	FLVCR2	0.000689207	0.001073
5620	FLYWCH1	0.00267026	0.00223206
5621	FLYWCH2	0.00380465	0.00371555
5622	FMN1	-0.00193221	-0.00217763
5623	FMN2	0.00281493	0.00228692
5624	FMNL1	0.000957619	0.00150482
5625	FMNL2	0.00452528	0.00408102
5626	FMNL3	0.00224089	0.00231168
5627	FMO1	-0.00429299	-0.00277827
5628	FMO2	-0.00122514	-0.00176213
5629	FMO3	-0.00127866	-0.00139531
5630	FMO4	3.23918e-06	0.000477366
5631	FMO5	-0.000363738	-0.000559396
5632	FMO6P	-0.0101661	-0.011893
5633	FMO9P	-0.0159251	-0.0138706
5634	FMOD	-0.000277903	0.0034589
5635	FMR1	0.00252605	0.00229139
5636	FMR1-AS1	-0.00621786	-0.00797497
5637	FMR1NB	-0.0103813	-0.0118774
5638	FN1	0.0033336	0.00527938
5639	FN3K	0.00325428	0.00254722
5640	FN3KRP	0.00371325	0.00365152
5641	FNBP1	0.00320565	0.00295379
5642	FNBP1L	0.00219425	0.00283086
5643	FNBP4	0.00254405	0.00241882
5644	FNDC1	-0.00383088	-0.00253288
5645	FNDC3A	0.00311864	0.0032365
5646	FNDC3B	0.000288806	0.00160856
5647	FNDC4	0.00393959	0.00439882
5648	FNDC5	0.00200203	0.00130878
5649	FNDC7	-0.0035284	-0.00237004
5650	FNDC8	-0.00337246	-0.00306217
5651	FNDC9	-0.00037526	-0.00108299
5652	FNIP1	0.00190269	0.00171811
5653	FNIP2	0.00174323	0.00139865
5654	FNTA	0.00227032	0.00259017
5655	FNTB	0.00202514	0.00222831
5656	FOCAD	0.00121591	0.00102905
5657	FOLH1	0.000654383	0.000578817
5658	FOLH1B	-0.00666107	-0.0052597
5659	FOLR1	-0.000728125	0.000839685
5660	FOLR2	0.00331	0.00310936
5661	FOLR3	-0.00545108	-0.00367084
5662	FOS	0.00459716	0.00535857
5663	FOSB	0.00067629	0.00061585
5664	FOSL1	-0.000603996	0.00157778
5665	FOSL2	0.00209565	0.00302845
5666	FOXA1	-0.00817379	-0.00916901
5667	FOXA2	-0.0121578	-0.00783088
5668	FOXA3	-0.00564771	-0.00392335
5669	FOXB1	-0.0123641	-0.00638729
5670	FOXB2	-0.0127137	-0.0120121
5671	FOXC1	0.000617119	0.0013364
5672	FOXC2	-0.00212863	-0.00121007
5673	FOXD1	0.000422888	0.00141052
5674	FOXD2	-0.00352383	-0.00230709
5675	FOXD3	-0.00459605	-0.000978856
5676	FOXD4	-0.0015716	-0.00204814
5677	FOXE1	-0.00686475	-0.0111448
5678	FOXE3	-0.00647704	-0.00587465
5679	FOXF1	-0.000253475	0.000161777
5680	FOXF2	0.000978036	0.00154828
5681	FOXG1	0.00260304	0.00294965
5682	FOXH1	-0.00396931	-0.00421909
5683	FOXI1	-0.0144317	-0.013921
5684	FOXI2	-0.0131252	-0.0133548
5685	FOXI3	-0.0116667	-0.0119934
5686	FOXJ1	0.00109269	0.00290559
5687	FOXJ2	0.00230737	0.00200665
5688	FOXJ3	0.00272308	0.0028701
5689	FOXK1	0.00245584	0.00210959
5690	FOXK2	0.00221164	0.00210482
5691	FOXL1	-0.00271101	-0.00134771
5692	FOXL2	-0.00202493	-0.00142241
5693	FOXL2NB	-0.00260308	-0.00229822
5694	FOXM1	0.000789869	0.00268141
5695	FOXN1	-0.0141289	-0.0146471
5696	FOXN2	0.00235637	0.00213283
5697	FOXN3	0.00236693	0.00186649
5698	FOXN3-AS1	-0.000178441	0.000387462
5699	FOXN4	-0.00236764	-0.00244484
5700	FOXO1	0.00208443	0.00247931
5701	FOXO3	0.00309518	0.00256416
5702	FOXO3B	-0.000381068	-0.000751132
5703	FOXO4	0.00320627	0.00203733
5704	FOXO6	0.00110713	0.000495305
5705	FOXP1	0.0008623	0.000338317
5706	FOXP2	-0.00181453	-0.00265248
5707	FOXP3	-0.00145694	-0.00127639
5708	FOXP4	0.00201315	0.00155952
5709	FOXQ1	-0.000569221	-0.00056498
5710	FOXR1	-0.00437522	-0.00780523
5711	FOXR2	-0.0155673	-0.0162169
5712	FOXRED1	0.00243981	0.00219692
5713	FOXRED2	0.0033845	0.00307686
5714	FOXS1	-0.000351131	0.0009974
5715	FPGS	0.00293565	0.00318827
5716	FPGT	0.000732146	0.00184719
5717	FPGT-TNNI3K	-0.00305366	-0.00365327
5718	FPR1	0.0016965	0.00333811
5719	FPR2	-0.00426824	-0.00165296
5720	FPR3	-0.000395895	0.00159426
5721	FRA10AC1	0.00183697	0.000596866
5722	FRAS1	-0.00243798	-0.00296569
5723	FRAT1	0.00181301	0.000762223
5724	FRAT2	0.00206695	0.00152839
5725	FREM1	-0.00106938	-0.000831769
5726	FREM2	-0.00133224	0.000508442
5727	FREM3	-0.000945376	-0.00567373
5728	FRG1	0.00322555	0.00329134
5729	FRG2	-0.0160006	-0.0160354
5730	FRG2B	-0.0154229	-0.0162823
5731	FRG2C	-0.00626084	-0.00746913
5732	FRK	-0.003002	-0.00322521
5733	FRMD1	-0.0117225	-0.0126954
5734	FRMD3	0.00121319	0.00175064
5735	FRMD4A	0.00127792	0.0005339
5736	FRMD4B	0.000458171	0.000902152
5737	FRMD5	0.00291988	0.00210048
5738	FRMD6	0.000847289	0.00120162
5739	FRMD7	-0.00993097	-0.0097173
5740	FRMD8	0.0025871	0.00317765
5741	FRMD8P1	-0.0124656	-0.00742952
5742	FRMPD1	-0.000108719	-0.00172247
5743	FRMPD2	-0.00249771	-0.00392796
5744	FRMPD3	0.00222102	0.000982193
5745	FRMPD4	-0.00109286	-0.00307833
5746	FRRS1	-0.00332716	-0.00104753
5747	FRRS1L	0.00184107	-0.000265543
5748	FRS2	0.00260925	0.00235805
5749	FRS3	0.00200228	0.0014493
5750	FRY	0.00209221	0.000583295
5751	FRY-AS1	-0.00199421	-0.00368707
5752	FRYL	0.00171227	0.00151412
5753	FRZB	0.00135945	0.00271075
5754	FSBP	-0.0134201	-0.012885
5755	FSCB	-0.0165906	-0.0169376
5756	FSCN1	0.00492893	0.00565778
5757	FSCN2	-0.00314758	-0.00238316
5758	FSCN3	-0.00478993	-0.00412779
5759	FSD1	0.0031253	0.00238677
5760	FSD1L	0.00130602	0.000305566
5761	FSD2	-0.00415497	-0.00438829
5762	FSHB	-0.014182	-0.0165668
5763	FSHR	-0.00896585	-0.0130749
5764	FSIP1	-0.00147409	-0.000465652
5765	FSIP2	-0.00429441	-0.00472512
5766	FST	-0.000966907	5.10632e-05
5767	FSTL1	0.0022396	0.00434555
5768	FSTL3	0.00139315	0.00209975
5769	FSTL4	-0.000906843	-0.0027556
5770	FSTL5	0.000552527	-0.00298262
5771	FTCD	-0.00162093	-0.00230585
5772	FTCDNL1	-2.21442e-05	0.00036733
5773	FTH1	0.00666101	0.00715312
5774	FTHL17	-0.0169801	-0.0173043
5775	FTL	0.00892169	0.0101874
5776	FTLP10	-0.0156474	-0.0156503
5777	FTMT	-0.0169165	-0.016384
5778	FTO	0.0028971	0.00251937
5779	FTSJ1	0.00299388	0.0032467
5780	FTSJ3	0.00312837	0.00298716
5781	FTX	-0.00153282	-0.00162307
5782	FUBP1	0.00302496	0.00307078
5783	FUBP3	0.00367859	0.00336324
5784	FUCA1	0.00239238	0.00340493
5785	FUCA2	0.00228162	0.00381091
5786	FUNDC1	0.00312245	0.0034334
5787	FUNDC2	0.00252041	0.00271678
5788	FUNDC2P2	-0.0116681	-0.00534194
5789	FUOM	0.000817055	0.00154352
5790	FURIN	0.00309998	0.00344191
5791	FUS	0.00458935	0.0043399
5792	FUT1	-0.0016476	-0.00180843
5793	FUT10	0.000206053	0.000409393
5794	FUT11	0.00175997	0.00160525
5795	FUT2	-0.00152153	-0.00158387
5796	FUT3	-0.00304411	-0.0048741
5797	FUT4	-0.000653317	8.85475e-05
5798	FUT5	-0.00702026	-0.00954834
5799	FUT6	-0.0092051	-0.010678
5800	FUT7	-0.00352321	-0.0030392
5801	FUT8	0.00197868	0.00240855
5802	FUT8-AS1	-0.00155098	-0.00164541
5803	FUT9	0.00199063	-0.000299615
5804	FUZ	0.00287429	0.00307095
5805	FXN	0.00140897	0.00141758
5806	FXR1	0.00281915	0.00262364
5807	FXR2	0.00370441	0.00319129
5808	FXYD1	8.16908e-05	0.00025672
5809	FXYD2	-0.00154679	-0.0032158
5810	FXYD3	-0.00160951	-0.00117983
5811	FXYD4	-0.00408008	-0.00738874
5812	FXYD5	0.00198784	0.00319334
5813	FXYD6	0.0060584	0.00491897
5814	FXYD7	0.00194328	0.000741716
5815	FYCO1	0.000999491	0.0012656
5816	FYN	0.00498811	0.00463227
5817	FYTTD1	0.002663	0.00293754
5818	FZD1	0.000819381	0.00203407
5819	FZD10	-0.00217317	-0.00182131
5820	FZD2	0.000287147	0.0016356
5821	FZD3	0.00173649	0.00181182
5822	FZD4	0.00101628	0.00118095
5823	FZD5	-0.000416762	0.000621456
5824	FZD6	-7.51578e-06	0.00142098
5825	FZD7	0.00155943	0.00304862
5826	FZD8	9.2974e-06	0.000754885
5827	FZD9	-0.000385868	-0.00102475
5828	FZR1	0.00325309	0.00323093
5829	G0S2	-0.00130626	0.00256424
5830	G2E3	0.000588731	0.000659214
5831	G3BP1	0.00288926	0.00306348
5832	G3BP2	0.00372294	0.00364107
5833	G6PC	-0.0065475	-0.00972787
5834	G6PC2	-0.00375229	-0.00809764
5835	G6PC3	0.00359201	0.00417081
5836	G6PD	0.00293213	0.00343628
5837	GAA	0.00382262	0.00410278
5838	GAB1	0.00270757	0.00253016
5839	GAB2	0.00362465	0.00302215
5840	GAB3	-0.000132312	0.000653016
5841	GABARAP	0.00474428	0.00446316
5842	GABARAPL1	0.00438285	0.00361731
5843	GABARAPL2	0.00535117	0.00518021
5844	GABBR1	0.00520221	0.00314974
5845	GABBR2	0.00356723	0.0016339
5846	GABPA	0.00229016	0.00231593
5847	GABPB1	0.00134647	0.00128209
5848	GABPB1-AS1	0.00136766	0.000762018
5849	GABPB2	0.0006661	0.000372916
5850	GABRA1	0.00047631	-0.00159921
5851	GABRA2	-0.000691257	-0.00106997
5852	GABRA3	0.00242266	-0.00024267
5853	GABRA4	-0.0016677	-0.00310892
5854	GABRA5	5.03747e-05	-0.00186954
5855	GABRA6	-0.00915394	-0.0122528
5856	GABRB1	0.000415375	-0.000912628
5857	GABRB2	-0.000196747	-0.00186099
5858	GABRB3	0.00203677	-0.000875868
5859	GABRD	0.002801	0.000835804
5860	GABRE	-0.00255557	-0.00183489
5861	GABRG1	0.00160161	-0.00183133
5862	GABRG2	0.00154097	-0.00117958
5863	GABRG3	-0.00328265	-0.00476845
5864	GABRP	-0.00766781	-0.00807345
5865	GABRQ	0.000154488	-0.000335427
5866	GABRR1	-0.011175	-0.00643651
5867	GABRR2	-0.00356071	-0.00287017
5868	GABRR3	-0.00789658	-0.00825034
5869	GAD1	0.00240371	0.000764836
5870	GAD2	-0.000103884	-0.00164795
5871	GADD45A	0.00308552	0.00460505
5872	GADD45B	0.00366316	0.00437247
5873	GADD45G	0.00446713	0.00333373
5874	GADD45GIP1	0.00431423	0.00449302
5875	GADL1	-0.00984739	-0.00893639
5876	GAGE1	-0.0165	-0.0148153
5877	GAGE10	-0.00335816	-0.00459074
5878	GAK	0.00219903	0.00203547
5879	GAL	-0.00283029	-0.000897892
5880	GAL3ST1	0.00177229	0.000284919
5881	GAL3ST2	-0.00170147	-0.00230437
5882	GAL3ST3	0.001774	0.00168484
5883	GAL3ST4	0.00256138	0.00370448
5884	GALC	0.00210503	0.00259832
5885	GALE	0.00152001	0.00210131
5886	GALK1	0.00242024	0.00289716
5887	GALK2	0.0005462	0.000467798
5888	GALM	0.00101745	0.00216654
5889	GALNS	0.000955363	0.0015653
5890	GALNT1	0.00337904	0.00362882
5891	GALNT10	0.00245719	0.00277443
5892	GALNT11	0.00246563	0.00251301
5893	GALNT12	-0.00149031	-0.000515718
5894	GALNT13	0.00385997	0.000686421
5895	GALNT14	-0.000136634	-0.00131201
5896	GALNT15	0.00388114	0.00367723
5897	GALNT16	0.00149433	0.000829697
5898	GALNT18	0.00227969	0.00198296
5899	GALNT2	0.00299008	0.00372089
5900	GALNT3	-0.00244839	-0.000434789
5901	GALNT4	-0.00489538	-0.00421624
5902	GALNT5	-0.00779715	-0.0014735
5903	GALNT6	-0.000692068	-0.000323133
5904	GALNT7	0.00114959	0.00155577
5905	GALNT8	0.00151776	0.000478781
5906	GALNT9	0.00121964	-0.00122008
5907	GALNTL5	-0.00472703	-0.00739684
5908	GALNTL6	-0.00263377	-0.00430019
5909	GALP	-0.0126221	-0.0113419
5910	GALR1	-0.00113569	-0.00114819
5911	GALR2	-0.00475417	-0.0040209
5912	GALR3	-0.00223762	-0.00564272
5913	GALT	0.00157797	0.00144713
5914	GAMT	0.00374697	0.00396806
5915	GAN	0.00138622	0.000541432
5916	GANAB	0.00506312	0.00555583
5917	GANC	0.000617911	0.00059102
5918	GAP43	0.00536133	0.00654743
5919	GAPDH	0.00817413	0.00902393
5920	GAPDHS	-0.00817576	-0.00767207
5921	GAPT	-0.00181367	0.00029054
5922	GAPVD1	0.00192786	0.00178768
5923	GAR1	0.00248572	0.00264456
5924	GARNL3	0.000856386	-4.87849e-05
5925	GART	0.00268872	0.00296173
5926	GAS1	0.00208167	0.00298494
5927	GAS2	-0.000923307	-0.000902379
5928	GAS2L1	0.00357108	0.00328562
5929	GAS2L2	-0.00350905	-0.00237868
5930	GAS2L3	-0.00174456	0.000843387
5931	GAS5	0.00399511	0.0039976
5932	GAS6	0.00257717	0.00291704
5933	GAS6-AS1	-0.00245937	-0.00161455
5934	GAS7	0.00335574	0.00338703
5935	GAS8	0.00137393	0.00183165
5936	GAST	-0.00278901	-0.00297738
5937	GATA1	-0.00413325	-0.00505494
5938	GATA2	0.000554959	-0.000218005
5939	GATA3	-0.00422626	-0.00193069
5940	GATA3-AS1	-0.0114075	-0.00962468
5941	GATA4	-0.0103948	-0.003212
5942	GATA5	-0.00575003	-0.0113468
5943	GATA6	-0.00513451	-0.00492766
5944	GATA6-AS1	-0.0117153	-0.0107835
5945	GATAD1	0.00257981	0.00318378
5946	GATAD2A	0.00297279	0.00314514
5947	GATAD2B	0.00302502	0.0026523
5948	GATC	0.0021027	0.00232377
5949	GATM	0.00386486	0.00477131
5950	GBA	0.00300064	0.00342178
5951	GBA2	0.00357552	0.00349376
5952	GBA3	-0.00765686	-0.00629703
5953	GBAP1	0.000904831	0.000926049
5954	GBE1	0.00189488	0.00285414
5955	GBF1	0.00352782	0.00280324
5956	GBGT1	0.000171065	0.00103979
5957	GBP1	0.00127396	0.00347255
5958	GBP1P1	-0.00147424	0.000842881
5959	GBP2	0.00149105	0.00282138
5960	GBP3	0.00106676	0.00250261
5961	GBP4	0.000664726	0.00152481
5962	GBP5	-0.00297184	-0.000628628
5963	GBP6	-0.00429583	-0.0027331
5964	GBP7	-0.0031345	-0.00361866
5965	GBX1	-0.00800303	-0.00685783
5966	GBX2	0.000432323	-0.000569139
5967	GC	-0.0136066	-0.0156233
5968	GCA	0.00177761	0.00250534
5969	GCAT	0.00302617	0.00294101
5970	GCC1	0.00223183	0.00233917
5971	GCC2	0.00129459	0.000928353
5972	GCDH	0.00299222	0.00271857
5973	GCFC2	0.00129427	0.00144862
5974	GCG	-0.015615	-0.0144607
5975	GCGR	-0.00843841	-0.00870049
5976	GCH1	-0.000711315	0.000490209
5977	GCHFR	-0.00111935	-0.000576089
5978	GCK	-0.00129463	0.000223003
5979	GCKR	-0.00214305	-0.00159703
5980	GCLC	0.00286468	0.00210365
5981	GCLM	0.00116945	0.00195092
5982	GCM1	-0.0092355	-0.00587863
5983	GCM2	-0.00649673	-0.00819234
5984	GCNT1	-0.00161148	-0.000434677
5985	GCNT2	-0.000125548	-8.02336e-05
5986	GCNT3	-0.00682139	-0.00627433
5987	GCNT4	-0.00166114	-0.00194606
5988	GCNT7	-0.00383049	-0.00389737
5989	GCOM1	-0.00740713	-0.00518061
5990	GCSAM	-0.00521314	-0.00373231
5991	GCSAML	-0.00705779	-0.00638444
5992	GCSH	0.00250465	0.00262315
5993	GDA	0.000146516	-0.00102254
5994	GDAP1	0.00340265	0.00245742
5995	GDAP1L1	0.00337888	0.00140225
5996	GDAP2	-0.000262686	0.000105185
5997	GDE1	0.00356629	0.00377267
5998	GDF10	0.000891206	-0.00221038
5999	GDF11	0.00253094	0.00198848
6000	GDF15	-0.00178524	0.00196923
6001	GDF2	-0.0127295	-0.0158609
6002	GDF3	-0.0152866	-0.0101978
6003	GDF5	-0.00305229	-0.0018914
6004	GDF6	-0.00360576	-0.00425599
6005	GDF7	-0.00169771	-0.00326454
6006	GDF9	-0.000304718	-0.000927241
6007	GDI1	0.00608326	0.00577196
6008	GDI2	0.00484916	0.00466471
6009	GDNF	-0.000502497	-0.00267511
6010	GDPD1	0.00251612	0.00158632
6011	GDPD2	0.00131166	0.0026321
6012	GDPD3	0.00034612	0.000360139
6013	GDPD4	-0.00614125	-0.00476649
6014	GDPD5	-6.52018e-05	-0.000168441
6015	GDPGP1	-0.000260581	-0.000121925
6016	GEM	0.00196054	0.0030986
6017	GEMIN2	0.00161069	0.00178591
6018	GEMIN4	0.00175581	0.00187767
6019	GEMIN5	0.0020793	0.00213532
6020	GEMIN6	0.00156976	0.00184
6021	GEMIN7	0.00171181	0.0025894
6022	GEMIN8	0.00245476	0.00251775
6023	GEN1	-0.000754275	-0.000101419
6024	GET4	-0.000390231	-0.000156931
6025	GFAP	0.00973961	0.00969583
6026	GFER	0.00276391	0.00273471
6027	GFI1	-0.00368351	-0.00246169
6028	GFI1B	-0.00336384	-0.004199
6029	GFM1	0.0022642	0.00229275
6030	GFM2	0.00217744	0.00223724
6031	GFOD1	0.00096586	9.16682e-06
6032	GFOD2	0.00173152	0.00156576
6033	GFPT1	0.00226618	0.00202321
6034	GFPT2	0.00253207	0.0028589
6035	GFRA1	0.00190339	-0.00131214
6036	GFRA2	0.000545994	-0.000331729
6037	GFRA3	-0.00529312	-0.00276861
6038	GFRA4	-0.0106138	-0.0136271
6039	GFRAL	-0.0140563	-0.0163912
6040	GFY	-0.00861263	-0.0100924
6041	GGA1	0.00279322	0.00239454
6042	GGA2	0.0022659	0.00247852
6043	GGA3	0.00256272	0.00248221
6044	GGACT	-0.00116594	0.000390408
6045	GGCT	0.00321303	0.00363407
6046	GGCX	0.00159346	0.00206596
6047	GGH	0.0016554	0.00310584
6048	GGN	-0.00132416	-0.000185701
6049	GGNBP1	-0.00362848	-0.00449522
6050	GGNBP2	0.002325	0.0021695
6051	GGPS1	0.00280527	0.00301611
6052	GGT1	0.000221396	0.00033786
6053	GGT2	-0.0124346	-0.0104668
6054	GGT3P	-0.0131715	-0.0116589
6055	GGT5	0.00202667	0.00261386
6056	GGT6	-0.0102111	-0.00940572
6057	GGT7	0.00347148	0.00352359
6058	GGTA1P	0.00281707	0.0013711
6059	GGTLC1	-0.0141068	-0.0142359
6060	GGTLC2	-0.0141195	-0.0126182
6061	GH1	-0.0145514	-0.0124599
6062	GH2	-0.0171856	-0.0172513
6063	GHDC	0.00270359	0.00281775
6064	GHITM	0.00548074	0.00498582
6065	GHR	-0.000529745	-0.000994394
6066	GHRH	-0.0053964	-0.0092866
6067	GHRHR	-0.00161082	-0.00244493
6068	GHRL	-0.00100406	-0.00109885
6069	GHRLOS	-0.00183075	-0.00134008
6070	GHSR	-0.0149344	-0.0160752
6071	GID4	0.00162426	0.00132591
6072	GID8	0.00378594	0.00360245
6073	GIGYF1	0.00340296	0.00309573
6074	GIGYF2	0.0024157	0.0019352
6075	GIMAP1	0.0003733	0.000562287
6076	GIMAP1-GIMAP5	-0.0167964	-0.0164822
6077	GIMAP2	0.00103553	0.0023426
6078	GIMAP4	0.00257474	0.00323409
6079	GIMAP5	-0.00192502	-0.0020563
6080	GIMAP6	0.00163114	0.00223983
6081	GIMAP7	0.00198685	0.00226888
6082	GIMAP8	0.00121406	0.00121527
6083	GIMD1	-0.0166637	-0.016588
6084	GIN1	0.000638087	0.000510376
6085	GINM1	0.00378405	0.00396318
6086	GINS1	0.000683718	0.00211174
6087	GINS2	0.000359236	0.00190809
6088	GINS3	0.00109971	0.0012232
6089	GINS4	-0.00113542	0.000180587
6090	GIP	-0.0141869	-0.014217
6091	GIPC1	0.00385948	0.00411787
6092	GIPC2	-0.00266054	-0.00275625
6093	GIPC3	-0.000247999	0.000141283
6094	GIPR	-0.00174961	-0.00263045
6095	GIT1	0.0041936	0.00362834
6096	GIT2	0.000668371	0.000877238
6097	GJA1	0.00583519	0.00638267
6098	GJA10	-0.016325	-0.0167416
6099	GJA3	-0.00584429	-0.00240362
6100	GJA4	0.000861454	0.00197711
6101	GJA5	-0.00153657	-0.000886841
6102	GJA8	-0.0149095	-0.0134177
6103	GJA9	-0.00800198	-0.00702053
6104	GJB1	0.00182226	0.00125423
6105	GJB2	-0.00154571	0.00111784
6106	GJB3	-0.00472548	-0.00438118
6107	GJB4	-0.00735313	-0.00758228
6108	GJB5	-0.00144758	-0.00177975
6109	GJB6	-0.000653453	-0.00214231
6110	GJB7	-0.00872889	-0.00973777
6111	GJC1	-0.000279365	0.00149614
6112	GJC2	0.00147216	0.000677011
6113	GJC3	-0.00082315	-0.00142552
6114	GJD2	-0.00183044	-0.00538427
6115	GJD3	-0.0140946	-0.00964375
6116	GJD4	-0.00582067	-0.00636645
6117	GK	0.000201909	0.00109359
6118	GK2	-0.00868771	-0.0143372
6119	GK3P	-0.0111331	-0.00673993
6120	GK5	0.000668584	0.000378027
6121	GKAP1	0.00180112	0.00126987
6122	GKN1	-0.0143055	-0.0147198
6123	GKN2	-0.0151628	-0.015339
6124	GLA	0.00203591	0.00313655
6125	GLB1	0.00249593	0.00342798
6126	GLB1L	0.000928175	0.00154746
6127	GLB1L2	0.00103852	0.000299289
6128	GLB1L3	-0.00216072	-0.00223084
6129	GLCCI1	0.00279493	0.0020532
6130	GLCE	0.00100764	0.00141783
6131	GLDC	0.00307611	0.00293269
6132	GLDN	0.00120771	0.00142369
6133	GLE1	0.0029921	0.00316062
6134	GLG1	0.00365523	0.00357845
6135	GLI1	-0.00264433	-0.00112198
6136	GLI2	-0.000228903	0.000484493
6137	GLI3	0.000214728	0.00109677
6138	GLI4	0.0020103	0.00187558
6139	GLIPR1	0.000837678	0.00218278
6140	GLIPR1L1	-0.000954891	-0.00138291
6141	GLIPR1L2	-0.000211169	-0.000276318
6142	GLIPR2	0.00369641	0.00425936
6143	GLIS1	-0.000613244	-0.00241634
6144	GLIS2	0.00295071	0.00253023
6145	GLIS3	0.00083245	0.00174084
6146	GLIS3-AS1	-0.0061254	-0.00743742
6147	GLMN	0.00112214	0.00152604
6148	GLO1	0.00503749	0.00522681
6149	GLOD4	0.00314968	0.0031586
6150	GLOD5	-0.0100398	-0.0107566
6151	GLP1R	-0.00246816	-0.00622095
6152	GLP2R	-0.00249949	-0.00408472
6153	GLRA1	-0.00467087	-0.00956982
6154	GLRA2	-0.00218715	-0.00169699
6155	GLRA3	-0.000370912	-0.00429101
6156	GLRA4	-0.00392423	-0.00602579
6157	GLRB	0.00275633	0.00215551
6158	GLRX	0.000928134	0.00223062
6159	GLRX2	0.00147944	0.00208973
6160	GLRX3	0.00227064	0.00244929
6161	GLRX5	0.00334913	0.00320874
6162	GLS	0.00221525	0.0019943
6163	GLS2	-0.00276494	-0.00350389
6164	GLT1D1	5.65802e-06	-0.00122578
6165	GLT6D1	-0.0130673	-0.0155175
6166	GLT8D1	0.00332248	0.00377298
6167	GLT8D2	-0.000388312	-0.000329431
6168	GLTP	0.00412314	0.00413074
6169	GLTPD2	0.000711411	-0.000182019
6170	GLUD1	0.00630331	0.00519423
6171	GLUD2	0.000407652	-0.000115079
6172	GLUL	0.00659927	0.00631569
6173	GLYAT	-0.00887938	-0.00825668
6174	GLYATL1	-0.00360003	-0.00490058
6175	GLYATL2	-0.00107801	-0.00164781
6176	GLYATL3	-0.0150628	-0.0159826
6177	GLYCAM1	-0.016987	-0.0168797
6178	GLYCTK	0.000909207	0.000809083
6179	GLYR1	0.00402812	0.00384731
6180	GM2A	0.00388203	0.0040398
6181	GMCL1	0.00175329	0.0017556
6182	GMDS	0.00108021	0.00130662
6183	GMEB1	0.00101354	0.000994381
6184	GMEB2	0.00193102	0.00195502
6185	GMFB	0.00372707	0.00347875
6186	GMFG	0.0022001	0.00333117
6187	GMIP	0.00188177	0.00222964
6188	GML	-0.016491	-0.0165055
6189	GMNC	-0.00800256	-0.00765451
6190	GMNN	0.00278242	0.0030098
6191	GMPPA	0.00235864	0.00251194
6192	GMPPB	0.00117624	0.00174119
6193	GMPR	0.00195636	0.00301281
6194	GMPR2	0.00355495	0.00347298
6195	GMPS	0.00222319	0.00234492
6196	GNA11	0.00361181	0.00347604
6197	GNA12	0.0043846	0.00468137
6198	GNA13	0.00376514	0.00376471
6199	GNA14	-0.000193684	0.000135438
6200	GNA15	0.000638541	0.00153878
6201	GNAI1	0.00326536	0.00192359
6202	GNAI2	0.00512542	0.00545487
6203	GNAI3	0.0012207	0.00191925
6204	GNAL	0.00161496	-0.000815087
6205	GNAO1	0.00438284	0.00303529
6206	GNAQ	0.00387874	0.00358878
6207	GNAS	0.0060054	0.00614043
6208	GNAS-AS1	-0.00337235	-0.00213428
6209	GNAT1	-0.00488922	-0.0053713
6210	GNAT2	-0.0161888	-0.0166154
6211	GNAT3	-0.0162104	-0.0165367
6212	GNAZ	0.00346654	0.00261583
6213	GNB1	0.00542525	0.00560991
6214	GNB1L	-0.000228492	-4.12643e-05
6215	GNB2	0.00539644	0.0060489
6216	GNB3	0.000502607	-0.000239445
6217	GNB4	0.00277037	0.00297743
6218	GNB5	0.00118105	0.00089828
6219	GNE	0.00236087	0.0020489
6220	GNG10	0.00225348	0.00279618
6221	GNG11	0.00193461	0.00292192
6222	GNG12	0.00231046	0.00426458
6223	GNG12-AS1	-0.000769268	-0.000797344
6224	GNG13	-0.00138227	-0.00256983
6225	GNG2	0.00344697	0.00310564
6226	GNG3	0.0030643	0.00231886
6227	GNG4	0.00336277	0.00254182
6228	GNG5	0.00416418	0.00559949
6229	GNG7	0.00390742	0.00377427
6230	GNG8	0.00120273	0.000420591
6231	GNGT1	-0.0164232	-0.0146377
6232	GNGT2	-0.000555348	0.000418442
6233	GNL1	0.00391026	0.00323481
6234	GNL2	0.00210985	0.00255591
6235	GNL3	0.00352269	0.00364612
6236	GNL3L	0.0012638	0.00135367
6237	GNLY	-0.00146148	-8.70121e-06
6238	GNMT	0.000787218	-9.26066e-05
6239	GNPAT	0.00364511	0.00376801
6240	GNPDA1	0.00322194	0.00383176
6241	GNPDA2	0.00181011	0.00162143
6242	GNPNAT1	0.0016044	0.00187869
6243	GNPTAB	0.00230982	0.00215551
6244	GNPTG	0.00407843	0.00402767
6245	GNRH1	-0.00101043	-0.000930538
6246	GNRH2	-0.00298191	-0.00182623
6247	GNRHR	-0.0026738	-0.00358357
6248	GNRHR2	0.000779831	0.000381722
6249	GNS	0.00334589	0.00435219
6250	GOLGA1	0.00234949	0.00224936
6251	GOLGA2	0.00282696	0.00269394
6252	GOLGA2P2Y	-0.0150062	-0.0163397
6253	GOLGA2P5	-0.00198926	-0.00136906
6254	GOLGA2P6	-0.0170791	-0.017035
6255	GOLGA2P7	-0.00190673	-0.0023672
6256	GOLGA2P9	-0.0123879	-0.0141505
6257	GOLGA3	0.00260046	0.00235069
6258	GOLGA4	0.00256624	0.00208824
6259	GOLGA5	0.00319206	0.00321483
6260	GOLGA6D	-0.0158607	-0.0158342
6261	GOLGA6L2	-0.00297788	-0.00920594
6262	GOLGA7	0.00453347	0.00484272
6263	GOLGA7B	0.00191915	0.000545769
6264	GOLGA8A	0.00200626	0.0012244
6265	GOLGA8B	0.00138788	0.000831248
6266	GOLGA8CP	-0.01608	-0.0153566
6267	GOLGA8EP	-0.0160268	-0.0157043
6268	GOLGA8F	-0.0149665	-0.0137327
6269	GOLGA8G	-0.0149643	-0.0133168
6270	GOLGA8R	-0.0035049	-0.00356265
6271	GOLGB1	0.00298638	0.00252303
6272	GOLIM4	0.00471726	0.00446878
6273	GOLM1	0.00567596	0.00520515
6274	GOLPH3	0.00409717	0.00442657
6275	GOLPH3L	0.00226916	0.00258702
6276	GOLT1A	-0.00275161	-0.00126666
6277	GOLT1B	0.00275879	0.00328133
6278	GON4L	0.00161477	0.00148881
6279	GOPC	0.00303101	0.0026065
6280	GORAB	0.00160417	0.00178294
6281	GORASP1	0.00325542	0.00301103
6282	GORASP2	0.00343858	0.003606
6283	GOSR1	0.00206858	0.00200815
6284	GOSR2	0.00175854	0.00202059
6285	GOT1	0.00382567	0.00333667
6286	GOT1L1	-0.0160245	-0.0163021
6287	GOT2	0.00391273	0.00413058
6288	GP1BA	-0.000999153	-0.00166293
6289	GP2	-0.0144246	-0.0152956
6290	GP5	-0.0074219	-0.00637408
6291	GP6	-0.00317641	-0.00398897
6292	GP9	-0.00606906	-0.00867531
6293	GPA33	-0.00544191	-0.00341777
6294	GPAA1	0.00442281	0.00461159
6295	GPALPP1	0.0011747	0.00101136
6296	GPAM	0.00166623	0.00106887
6297	GPANK1	0.00272385	0.00243456
6298	GPAT2	-0.00205081	-0.00173547
6299	GPATCH1	0.00112587	0.00126451
6300	GPATCH11	0.00285631	0.00264646
6301	GPATCH2	0.00058533	0.000721103
6302	GPATCH2L	0.00123565	0.000735158
6303	GPATCH3	0.00264164	0.00252417
6304	GPATCH4	0.00260854	0.00246021
6305	GPATCH8	0.00268655	0.00234433
6306	GPBAR1	-0.00312296	-0.00199515
6307	GPBP1	0.00369354	0.00351264
6308	GPBP1L1	0.00253201	0.00284056
6309	GPC1	0.00409343	0.00495598
6310	GPC2	0.00181806	0.001428
6311	GPC3	-0.000902321	-0.000305746
6312	GPC4	0.00214983	0.00260463
6313	GPC5	0.000362331	0.000413115
6314	GPC6	0.00050191	0.000926467
6315	GPCPD1	0.00247777	0.00244996
6316	GPD1	0.00145875	0.00209322
6317	GPD1L	0.00284296	0.00254524
6318	GPD2	0.00268109	0.00259912
6319	GPER1	0.00163343	0.00170134
6320	GPHA2	-0.0101914	-0.0111273
6321	GPHB5	-0.0138273	-0.0136993
6322	GPHN	0.00243088	0.00189006
6323	GPI	0.00394292	0.0045574
6324	GPIHBP1	0.00218724	0.000612279
6325	GPKOW	0.00424494	0.00387048
6326	GPLD1	-0.000406481	-0.00103145
6327	GPM6A	0.00634005	0.00570687
6328	GPM6B	0.00705508	0.0065528
6329	GPN1	0.00267834	0.00336206
6330	GPN2	0.0023195	0.0024652
6331	GPN3	0.00232251	0.00273667
6332	GPNMB	0.00128338	0.00368511
6333	GPR1	-0.00798491	-0.00143009
6334	GPR101	-0.00726223	-0.0123001
6335	GPR107	0.003332	0.00337149
6336	GPR108	0.00334968	0.00392172
6337	GPR119	-0.0162766	-0.0159197
6338	GPR12	-0.00120498	-0.00124401
6339	GPR132	-0.00110915	-0.000306897
6340	GPR135	-0.000246104	-0.000348054
6341	GPR137	0.0032156	0.00334255
6342	GPR137B	0.00424139	0.00414731
6343	GPR137C	0.00104549	0.000663902
6344	GPR139	-0.0116106	-0.00718838
6345	GPR141	-0.0056882	-0.00197548
6346	GPR142	-0.00869139	-0.0116546
6347	GPR143	-0.00119676	-0.00103373
6348	GPR146	-0.000388289	-0.00051709
6349	GPR148	-0.0107707	-0.0160233
6350	GPR149	-0.00909469	-0.0121853
6351	GPR15	-0.0128612	-0.0096578
6352	GPR150	-0.00279793	-0.00265799
6353	GPR151	-0.00372907	-0.00412541
6354	GPR152	-0.0110962	-0.011347
6355	GPR153	0.00168284	0.00122696
6356	GPR155	0.00220113	0.00169454
6357	GPR156	-0.00229194	-0.000734904
6358	GPR157	-0.00293129	-0.000911819
6359	GPR158	0.00255713	0.000880911
6360	GPR158-AS1	-0.00250766	-0.00350931
6361	GPR160	-0.00116349	-0.000298022
6362	GPR161	0.00152213	0.00108266
6363	GPR162	0.00424624	0.00328217
6364	GPR17	0.00404792	0.00149348
6365	GPR171	-0.0050936	-0.00273761
6366	GPR173	0.00329864	0.00253399
6367	GPR174	-0.0107113	-0.00532483
6368	GPR176	0.00160081	0.00164987
6369	GPR179	-0.00116984	-0.0030267
6370	GPR18	-0.00641337	-0.00325637
6371	GPR180	0.000645951	0.000772165
6372	GPR182	-0.00551559	-0.00722138
6373	GPR183	0.000918412	0.00221221
6374	GPR19	0.00156274	0.00124274
6375	GPR20	-0.00731635	-0.0059521
6376	GPR21	-0.00721116	-0.0122533
6377	GPR22	-0.00179018	-0.00301107
6378	GPR25	-0.0118395	-0.00984709
6379	GPR26	-0.00397361	-0.00703425
6380	GPR27	0.00239941	0.000363067
6381	GPR3	-0.000670599	0.00127797
6382	GPR31	-0.011295	-0.00587071
6383	GPR32	-0.0136657	-0.0137372
6384	GPR33	-0.0160805	-0.0146595
6385	GPR34	0.00322942	0.00376959
6386	GPR35	-0.000828398	-0.000640271
6387	GPR37	0.00289823	0.00360337
6388	GPR37L1	0.00437991	0.00429317
6389	GPR39	-0.00288493	-0.00147244
6390	GPR4	0.000520186	0.0015401
6391	GPR45	-0.000473517	-0.00192824
6392	GPR50	-0.00810801	-0.0122047
6393	GPR52	-0.00784515	-0.0105883
6394	GPR55	-0.00330738	-0.00217708
6395	GPR6	-0.00455207	-0.0097185
6396	GPR61	-0.00100484	-0.00262149
6397	GPR62	0.000330913	-0.000615791
6398	GPR63	-0.00164029	-0.00180939
6399	GPR65	-0.00132165	0.000942542
6400	GPR68	-0.00152257	-0.00142671
6401	GPR75	0.00243513	0.00173006
6402	GPR78	-0.00653844	-0.00840105
6403	GPR82	-0.00288716	-0.000127908
6404	GPR83	-0.00169677	-0.0030448
6405	GPR84	-0.00172559	0.000328174
6406	GPR85	0.00104107	0.000211814
6407	GPR87	-0.0106512	-0.00861285
6408	GPR88	-0.000412762	-0.000598348
6409	GPR89A	-0.000726387	-2.55473e-05
6410	GPR89B	-0.00104508	-0.000419111
6411	GPRASP1	0.00206796	0.00189834
6412	GPRASP2	0.00255774	0.00226389
6413	GPRC5A	-0.00314486	-0.000413541
6414	GPRC5B	0.00579748	0.00500438
6415	GPRC5C	0.000398856	0.000911764
6416	GPRC5D	-0.0069247	-0.00607368
6417	GPRC6A	-0.0167136	-0.0163612
6418	GPRIN1	0.00283525	0.00195106
6419	GPRIN2	-0.00537356	-0.00882304
6420	GPRIN3	-0.000704008	-0.000379458
6421	GPS1	0.00379102	0.00388878
6422	GPS2	0.00095673	0.00141176
6423	GPSM1	0.00386944	0.00307453
6424	GPSM2	0.00237981	0.00219177
6425	GPSM3	0.00257704	0.00349087
6426	GPT	0.00113312	8.46742e-05
6427	GPT2	0.00425166	0.0035824
6428	GPX1	0.00600733	0.00688982
6429	GPX2	-0.00361597	-0.00408617
6430	GPX3	0.00466907	0.00419431
6431	GPX4	0.00570385	0.0060048
6432	GPX5	-0.0157401	-0.0150556
6433	GPX6	-0.0163105	-0.0166537
6434	GPX7	0.00169752	0.0032522
6435	GPX8	-0.00202483	0.00167203
6436	GRAMD1A	0.00293627	0.00318348
6437	GRAMD1B	0.0025439	0.001044
6438	GRAMD1C	0.000285365	0.000619143
6439	GRAMD4	0.00293019	0.00278585
6440	GRAP	-0.00159666	-0.000820758
6441	GRAP2	-0.00388915	-0.00312258
6442	GRAPL	-0.00774164	-0.00541094
6443	GRB10	0.00167048	0.00256346
6444	GRB14	-0.00222844	5.52979e-05
6445	GRB2	0.00473239	0.00470498
6446	GRB7	-0.00592294	-0.00438592
6447	GREB1	0.000545841	-5.9698e-05
6448	GREB1L	-0.000687991	-0.00321438
6449	GREM1	-0.00239119	-0.00253171
6450	GREM2	-0.00137408	-0.00229301
6451	GRHL1	-0.00148039	-0.00202032
6452	GRHL2	-0.00623668	-0.00613718
6453	GRHL3	0.000578994	-0.000384395
6454	GRHPR	0.00348236	0.00335822
6455	GRIA1	0.00357993	0.00225426
6456	GRIA2	0.00392204	0.00203089
6457	GRIA3	0.00374682	0.00272761
6458	GRIA4	0.00363914	0.00169003
6459	GRID1	0.00289552	0.00142796
6460	GRID2	0.00145623	-0.000461693
6461	GRID2IP	-0.00131548	-0.00183411
6462	GRIK1	-0.000218081	0.00144115
6463	GRIK2	0.00256305	0.00109819
6464	GRIK3	0.00317313	0.00286788
6465	GRIK4	0.00244538	0.00131615
6466	GRIK5	0.00348053	0.00335301
6467	GRIN1	0.00236776	-0.000727046
6468	GRIN2A	-0.000107255	-0.00176206
6469	GRIN2B	-0.00105273	-0.00317094
6470	GRIN2C	0.00105876	-0.000611614
6471	GRIN2D	0.000940829	0.000328592
6472	GRIN3A	-7.45713e-06	-0.00248623
6473	GRIN3B	-0.00342384	-0.00300798
6474	GRINA	0.00615927	0.00590637
6475	GRIP1	-0.00103392	-0.00349065
6476	GRIP2	-0.00154132	-0.00261378
6477	GRIPAP1	0.0032311	0.00264041
6478	GRK1	-0.00320165	-0.00351846
6479	GRK4	0.00102657	0.000955528
6480	GRK5	0.000918987	0.000802297
6481	GRK6	0.00230073	0.0025131
6482	GRK7	-0.00451798	-0.00432824
6483	GRM1	-0.000572666	-0.00237742
6484	GRM2	-0.00127869	-0.00217146
6485	GRM3	0.00182081	0.0009082
6486	GRM4	-0.00299852	-0.00524984
6487	GRM5	-0.00140247	-0.00384174
6488	GRM5-AS1	-0.00688128	-0.00956757
6489	GRM6	-0.00266343	-0.00253518
6490	GRM7	-0.0022181	-0.00320902
6491	GRM8	-0.0010425	-0.00105363
6492	GRN	0.00454949	0.00544643
6493	GRP	-0.00190657	-0.00295588
6494	GRPEL1	0.00260711	0.00269151
6495	GRPEL2	0.0014545	0.00212798
6496	GRPR	-0.00373718	-0.00252609
6497	GRSF1	0.00324171	0.00339039
6498	GRTP1	-0.000224769	-7.12625e-05
6499	GRWD1	0.00173584	0.00236544
6500	GRXCR1	-0.014011	-0.0156973
6501	GRXCR2	-0.0167564	-0.0172451
6502	GSAP	-0.000423614	0.00123896
6503	GSC	-0.00114646	0.000401303
6504	GSC2	-0.00733476	-0.0150427
6505	GSDMA	-0.00349752	-0.00121886
6506	GSDMB	0.0001196	-0.000260213
6507	GSDMC	-0.00197535	-0.00298338
6508	GSDMD	0.000931834	0.00246708
6509	GSE1	0.00258954	0.00169568
6510	GSG1	-0.00317614	-0.00321538
6511	GSG1L	0.00139502	0.00131973
6512	GSK3A	0.00358637	0.00375955
6513	GSK3B	0.00316943	0.00278647
6514	GSKIP	0.00131252	0.00182401
6515	GSN	0.00431532	0.00450759
6516	GSN-AS1	-0.00251691	-0.0028692
6517	GSPT1	0.00358457	0.00355514
6518	GSPT2	0.00294724	0.00292808
6519	GSR	0.0032874	0.00365975
6520	GSS	0.00374339	0.00421793
6521	GSTA1	-0.0102279	-0.00968038
6522	GSTA2	-0.0156382	-0.0148013
6523	GSTA3	-0.0158992	-0.0160575
6524	GSTA4	0.00430358	0.0038198
6525	GSTA5	-0.0171198	-0.0173082
6526	GSTCD	0.000835195	0.00120383
6527	GSTK1	0.00342543	0.00431157
6528	GSTM1	-0.000327356	0.000508486
6529	GSTM2	0.00226103	0.00205228
6530	GSTM2P1	-0.0108114	-0.00449858
6531	GSTM3	0.00345838	0.00335786
6532	GSTM4	0.00203285	0.00236035
6533	GSTM5	-0.000152276	6.95386e-05
6534	GSTO1	0.00415372	0.00461612
6535	GSTO2	-0.00117124	-0.00218975
6536	GSTP1	0.00576181	0.00610949
6537	GSTT2	-0.00283888	-0.00164553
6538	GSTT2B	0.00221571	0.00233014
6539	GSTZ1	0.000932443	0.00103969
6540	GSX1	0.000294051	0.000141032
6541	GSX2	-0.00451393	-0.000251104
6542	GTDC1	0.00142195	0.00105732
6543	GTF2A1	0.00267039	0.00235155
6544	GTF2A1L	-0.0108232	-0.011159
6545	GTF2A2	0.0029824	0.00333245
6546	GTF2B	0.00282977	0.00326429
6547	GTF2E1	0.00158117	0.00184958
6548	GTF2E2	0.0020097	0.0025895
6549	GTF2F1	0.00463406	0.00447258
6550	GTF2F2	0.00318565	0.00271385
6551	GTF2H1	0.00205851	0.00220122
6552	GTF2H2	-0.00162378	-0.0009681
6553	GTF2H2C	-0.00135096	-0.000605003
6554	GTF2H3	0.00266812	0.00281665
6555	GTF2H4	0.000546151	0.00046652
6556	GTF2H5	0.00216961	0.00203002
6557	GTF2I	0.00217025	0.00219426
6558	GTF2IP1	-0.00143018	-0.00076146
6559	GTF2IRD1	0.00198009	0.00201185
6560	GTF2IRD2	-0.00047695	-9.01475e-05
6561	GTF2IRD2B	0.000363607	0.000771489
6562	GTF3A	0.00387197	0.0044173
6563	GTF3C1	0.00323398	0.00291508
6564	GTF3C2	0.00278741	0.00285778
6565	GTF3C2-AS1	-0.00381088	-0.00345175
6566	GTF3C3	0.0017745	0.00183552
6567	GTF3C4	0.00231791	0.00206263
6568	GTF3C5	0.00375817	0.0035068
6569	GTF3C6	0.00480693	0.00493481
6570	GTPBP1	0.00313833	0.00253235
6571	GTPBP10	0.000923547	0.00112138
6572	GTPBP2	0.00246657	0.0029002
6573	GTPBP3	0.00143669	0.00153721
6574	GTPBP4	0.00244545	0.00183854
6575	GTPBP6	0.00397293	0.00385977
6576	GTPBP8	0.000834764	0.00114219
6577	GTSE1	-0.000615292	0.00132309
6578	GTSF1	-0.00350267	-0.00212599
6579	GTSF1L	-0.0162428	-0.0133727
6580	GUCA1A	-0.00435447	-0.00337586
6581	GUCA1B	0.000478185	-0.000492402
6582	GUCA1C	-0.0113531	-0.0146353
6583	GUCA2A	-0.0164568	-0.00792676
6584	GUCA2B	-0.0160277	-0.0164724
6585	GUCD1	0.00327162	0.00334408
6586	GUCY1A2	0.00121235	0.00051913
6587	GUCY1B2	-0.00411912	-0.00526259
6588	GUCY2C	-0.00423438	-0.00231336
6589	GUCY2D	-0.00507599	-0.00429279
6590	GUCY2EP	-0.0143099	-0.0158597
6591	GUCY2F	-0.0062636	-0.00788427
6592	GUF1	0.00282972	0.00248884
6593	GUK1	0.00449341	0.00484097
6594	GULP1	-0.00116867	-0.0010507
6595	GUSB	0.00254036	0.00378573
6596	GUSBP1	0.000319414	0.000323719
6597	GUSBP10	-0.014202	-0.0157941
6598	GUSBP11	-0.00164845	-0.00228365
6599	GUSBP2	-0.0021004	-0.00215438
6600	GUSBP4	-0.000363681	-0.000757824
6601	GVINP1	-0.00278623	-0.00239622
6602	GXYLT1	0.000947407	0.00107731
6603	GXYLT2	-0.000437391	0.000117641
6604	GYG1	0.00358128	0.00378331
6605	GYG2	0.00196658	0.00273349
6606	GYG2P1	-0.00959111	-0.0104406
6607	GYPA	-0.00857588	-0.0092909
6608	GYPB	-0.0103517	-0.013409
6609	GYPC	0.00183491	0.00275856
6610	GYPE	-0.00427715	-0.00386898
6611	GYS1	0.00287793	0.00356932
6612	GYS2	-0.00314566	-0.00427066
6613	GZF1	0.00258706	0.00233838
6614	GZMA	-0.00233948	0.00030742
6615	GZMB	-0.00319637	-0.00107367
6616	GZMH	-0.00300096	-0.000532649
6617	GZMK	-0.00506656	-0.00155958
6618	GZMM	-0.00098049	-0.000595264
6619	H19	-0.00424747	0.000913644
6620	H6PD	0.00222141	0.00269367
6621	HAAO	-0.000306166	0.000361512
6622	HABP2	-0.00388701	-0.00267097
6623	HABP4	0.00360787	0.00299994
6624	HACE1	0.00108615	0.000826129
6625	HACL1	0.00215658	0.00224172
6626	HADH	0.00359507	0.00380658
6627	HADHA	0.00524931	0.00501768
6628	HADHB	0.00486953	0.00452426
6629	HAGH	0.00281425	0.00254523
6630	HAGHL	0.00109407	0.000863954
6631	HAGLR	0.000105957	8.69404e-05
6632	HAL	-0.00622781	-0.00417357
6633	HAMP	-0.00069958	0.0015461
6634	HAND1	-0.0129878	-0.0113959
6635	HAND2	-0.0074742	-0.00208444
6636	HAND2-AS1	-0.00988133	-0.00558665
6637	HAO1	-0.0119345	-0.00814664
6638	HAO2	-0.0078272	-0.00567848
6639	HAP1	0.00168409	0.00183917
6640	HAPLN1	0.00120892	0.000435272
6641	HAPLN2	0.00279563	0.0016832
6642	HAPLN3	-1.59625e-05	0.00103437
6643	HAPLN4	-0.013601	-0.00878212
6644	HARBI1	0.000601803	0.00089122
6645	HARS2	0.00282158	0.00274827
6646	HAS1	-0.00236934	-0.00286421
6647	HAS2	0.000131942	0.0014929
6648	HAS3	-0.00102381	-0.000319312
6649	HAT1	0.00201255	0.00256884
6650	HAUS1	0.00203525	0.0029815
6651	HAUS2	0.00210863	0.00249587
6652	HAUS3	0.00108104	0.00101278
6653	HAUS4	0.00241776	0.00236444
6654	HAUS5	0.00146006	0.0019821
6655	HAUS6	0.00165168	0.00160494
6656	HAUS7	-0.000563154	-0.000151649
6657	HAUS8	-0.000204523	0.000593307
6658	HAVCR1	-0.00598332	-0.00611489
6659	HAVCR2	0.00200628	0.00311301
6660	HAX1	0.00431019	0.00461704
6661	HBA1	-0.00137114	0.000771415
6662	HBA2	0.0035573	0.00428945
6663	HBB	0.00480314	0.00598631
6664	HBBP1	-0.0156899	-0.01445
6665	HBD	-0.00786622	-0.00432795
6666	HBE1	-0.00468194	-0.00193862
6667	HBEGF	0.00204815	0.00264729
6668	HBG1	-0.0151155	-0.00950684
6669	HBG2	-0.00560403	-0.00321135
6670	HBM	-0.00948476	-0.00814743
6671	HBP1	0.00211919	0.00257878
6672	HBQ1	-0.000436901	-0.00306987
6673	HBS1L	0.0017506	0.00167538
6674	HBZ	-0.00624842	-0.0059042
6675	HCAR1	-0.00346342	-0.00224378
6676	HCAR2	-0.00779321	-0.00314376
6677	HCAR3	-0.0131053	-0.00633079
6678	HCCAT5	-0.00748349	-0.00663446
6679	HCCS	0.00212833	0.0027607
6680	HCFC1	0.00336295	0.00311446
6681	HCFC1R1	0.00428065	0.00419039
6682	HCFC2	0.00176578	0.00166952
6683	HCG25	-0.000913415	-0.000698355
6684	HCG27	-0.00122443	-0.00104311
6685	HCG4	-0.00236411	-0.00297735
6686	HCG9	-0.00255785	-0.00282575
6687	HCK	0.00180291	0.00266013
6688	HCLS1	0.00246382	0.00336027
6689	HCN1	-0.00106871	-0.00338051
6690	HCN2	0.00337758	0.00227857
6691	HCN3	0.00152409	0.000785383
6692	HCN4	-0.00215598	-0.00266999
6693	HCP5	0.00051014	0.00210249
6694	HCRT	-0.00811501	-0.00487291
6695	HCRTR1	-0.003584	-0.00467701
6696	HCRTR2	-0.00640605	-0.0118237
6697	HCST	0.00148629	0.00249787
6698	HDAC1	0.00285427	0.00372386
6699	HDAC10	0.00046198	0.00049487
6700	HDAC11	0.00314948	0.00218568
6701	HDAC2	0.00202701	0.00208251
6702	HDAC3	0.00268055	0.00333806
6703	HDAC4	0.00225262	0.00100955
6704	HDAC5	0.00352077	0.0027884
6705	HDAC6	0.00279457	0.00260002
6706	HDAC7	0.0017708	0.00228939
6707	HDAC8	0.00142651	0.00141123
6708	HDAC9	0.000406751	0.000739021
6709	HDC	-0.00862901	-0.00394693
6710	HDDC2	0.0030139	0.00277253
6711	HDDC3	0.00138941	0.00153205
6712	HDGF	0.0050705	0.00522318
6713	HDGFL1	-0.0123043	-0.0115402
6714	HDHD2	0.00311994	0.0029543
6715	HDHD3	0.000739264	0.00239064
6716	HDLBP	0.00418473	0.00427997
6717	HDX	-0.000205094	-0.000317231
6718	HEATR1	0.00130771	0.00149005
6719	HEATR3	0.00175487	0.00225089
6720	HEATR4	-0.00282047	-0.00236345
6721	HEATR5A	0.00189026	0.00159146
6722	HEATR5B	0.00209566	0.00169987
6723	HEATR6	0.00205673	0.00199525
6724	HEATR9	-0.00706559	-0.00732244
6725	HEBP1	0.00186247	0.00275519
6726	HEBP2	0.000407952	0.00140993
6727	HECA	0.00261255	0.0021024
6728	HECTD1	0.00286312	0.00231411
6729	HECTD2	0.000652374	0.000227463
6730	HECTD3	0.00273682	0.00309042
6731	HECTD4	0.00222208	0.00120505
6732	HECW1	-0.000112021	-0.00230248
6733	HECW2	0.000540232	-0.00039535
6734	HEG1	0.00239865	0.00256772
6735	HELB	-0.00248862	-0.00148225
6736	HELLS	-0.00111902	-0.000237048
6737	HELQ	0.00118766	0.00139812
6738	HELT	-0.0153903	-0.0151721
6739	HELZ	0.00177314	0.00130913
6740	HELZ2	0.000654529	0.00128947
6741	HEMGN	-0.00649928	-0.00647459
6742	HEMK1	0.000244449	0.000337347
6743	HENMT1	0.000349199	0.000310632
6744	HEPACAM	0.0041406	0.00409152
6745	HEPACAM2	-0.00377151	-0.00442275
6746	HEPH	0.00147241	0.00131741
6747	HEPHL1	-0.00600214	-0.00575382
6748	HERC1	0.00226094	0.00128058
6749	HERC2	0.00235104	0.00162756
6750	HERC2P10	-0.00383823	-0.00449768
6751	HERC2P2	0.00207502	0.00170565
6752	HERC2P3	0.000362246	-0.000843887
6753	HERC2P9	0.000590153	0.000228919
6754	HERC3	0.00143925	0.00101008
6755	HERC4	0.000928627	0.000469302
6756	HERC5	0.000604679	0.00178702
6757	HERC6	0.00137751	0.00188804
6758	HERPUD1	0.00348777	0.00378235
6759	HERPUD2	0.0030682	0.00336612
6760	HES1	0.00263998	0.00349116
6761	HES2	-0.00770956	-0.00435303
6762	HES3	-0.014643	-0.0122309
6763	HES4	0.00283574	0.00284465
6764	HES5	0.00217216	0.000370173
6765	HES6	0.00613434	0.00476072
6766	HES7	-0.00117587	-0.00220111
6767	HESX1	-0.000171638	0.000312771
6768	HEXA	0.00166959	0.00219874
6769	HEXA-AS1	-0.00316862	-0.00309986
6770	HEXB	0.00239315	0.0036358
6771	HEXIM1	0.00336185	0.00322187
6772	HEXIM2	0.000872735	0.000443677
6773	HEY1	0.00508083	0.00453583
6774	HEY2	0.00281272	0.00204278
6775	HEYL	0.000988823	0.00204048
6776	HFE	-0.00106999	0.00090524
6777	HFM1	-0.000439483	-0.00147592
6778	HGC6.3	-0.00508838	-0.0034442
6779	HGD	-0.00494904	-0.00213196
6780	HGF	-0.00154087	-0.00015725
6781	HGFAC	-0.000781609	-0.000598405
6782	HGH1	0.00260682	0.00278107
6783	HGS	0.00302842	0.00281941
6784	HGSNAT	0.00233877	0.00257428
6785	HHAT	-0.000474083	-0.000180622
6786	HHATL	0.00243577	0.001221
6787	HHEX	0.00040065	0.00111627
6788	HHIP	-0.00103631	-0.00128265
6789	HHIP-AS1	-0.00082339	-0.000262864
6790	HHIPL1	0.00105907	0.000304612
6791	HHIPL2	-0.00412949	-0.00353917
6792	HHLA1	-0.0119639	-0.0130981
6793	HHLA2	-0.00450155	-0.00647781
6794	HHLA3	0.00272637	0.00328369
6795	HIBADH	0.00371472	0.00377101
6796	HIBCH	0.00178613	0.00160113
6797	HIC1	-0.00141555	-0.000499776
6798	HIC2	0.000346752	-0.000236654
6799	HID1	0.00200623	0.00144538
6800	HIF1A	0.00466875	0.00504478
6801	HIF1AN	0.00171242	0.00119122
6802	HIF3A	0.00118284	0.000476506
6803	HIGD1A	0.00468655	0.00498054
6804	HIGD1B	0.00195069	0.00242651
6805	HIGD1C	-0.00458995	-0.00460417
6806	HIGD2A	0.00530851	0.00547647
6807	HIGD2B	-0.00956893	-0.00814007
6808	HILPDA	0.00209925	0.00377644
6809	HINFP	0.0012444	0.00116139
6810	HINT1	0.00528653	0.00579853
6811	HINT2	0.00283595	0.002985
6812	HINT3	0.00376534	0.00323694
6813	HIP1	0.00354624	0.00336825
6814	HIP1R	0.00438021	0.00287172
6815	HIPK1	0.00310433	0.00298213
6816	HIPK2	0.00459397	0.00328705
6817	HIPK3	0.00256403	0.00254035
6818	HIPK4	-0.00181971	-0.00309205
6819	HIRA	0.00254263	0.00199105
6820	HIRIP3	0.00318368	0.00267231
6821	HIVEP1	0.000920883	0.00053458
6822	HIVEP2	0.0020064	0.00150244
6823	HIVEP3	-0.000118443	0.000624455
6824	HJURP	-0.000958137	0.00146161
6825	HK1	0.00378638	0.00369583
6826	HK2	0.00157935	0.00283904
6827	HK3	-0.00118904	0.00060235
6828	HKDC1	-0.000256778	-0.000367144
6829	HLA-A	0.00616865	0.00745846
6830	HLA-B	0.00608767	0.0074398
6831	HLA-C	0.00598034	0.00716336
6832	HLA-DMA	0.00284766	0.00429495
6833	HLA-DMB	0.00172646	0.00334408
6834	HLA-DOA	0.00116478	0.00283096
6835	HLA-DOB	-0.0016925	-0.000617398
6836	HLA-DPA1	0.00302883	0.00489511
6837	HLA-DPB1	0.00357917	0.00537648
6838	HLA-DPB2	-0.00316097	-0.00156339
6839	HLA-DQA1	0.000394165	0.0027561
6840	HLA-DQA2	-0.000671978	0.00179417
6841	HLA-DQB1	0.00139176	0.00335236
6842	HLA-DQB2	-0.00144185	0.000783433
6843	HLA-DRA	0.00580086	0.00797297
6844	HLA-DRB1	0.00495036	0.00683209
6845	HLA-DRB5	0.00353546	0.005014
6846	HLA-E	0.00599939	0.00670361
6847	HLA-F	0.00173272	0.00258026
6848	HLA-F-AS1	-0.00231607	-0.00132116
6849	HLA-G	-0.000690603	-0.000289433
6850	HLA-H	0.00284533	0.00333113
6851	HLA-J	-0.000612346	0.000300373
6852	HLA-L	-0.000859148	1.48916e-05
6853	HLCS	0.0011067	0.00152048
6854	HLF	0.00242102	0.000692952
6855	HLTF	0.00299919	0.00275421
6856	HLTF-AS1	-0.0165821	-0.0160984
6857	HLX	-0.000660184	0.000186428
6858	HM13	0.00294367	0.003639
6859	HMBOX1	0.00222567	0.00146402
6860	HMBS	0.00204557	0.00236661
6861	HMCES	0.00367242	0.00352207
6862	HMCN1	-0.00212709	-0.00181226
6863	HMCN2	-0.00332804	-0.00357732
6864	HMG20A	0.00224201	0.00189865
6865	HMG20B	0.00308711	0.00363294
6866	HMGA1	0.00404844	0.00468061
6867	HMGA2	-0.00962362	-0.00347767
6868	HMGB1	0.00445392	0.00465723
6869	HMGB2	0.0036472	0.00459283
6870	HMGB3	0.00295025	0.00304155
6871	HMGB4	-0.0132166	-0.0147316
6872	HMGCL	0.00187426	0.00248229
6873	HMGCLL1	-9.68258e-05	-0.00229577
6874	HMGCR	0.00330329	0.00271978
6875	HMGCS1	0.00423139	0.00343595
6876	HMGCS2	-0.00749472	-0.0134308
6877	HMGN1	0.00369085	0.00410217
6878	HMGN2	0.00481408	0.00572265
6879	HMGN2P46	-0.00296582	-0.00241154
6880	HMGN3	0.00515243	0.00511751
6881	HMGN3-AS1	-0.00061468	-0.000709825
6882	HMGN4	0.00421834	0.00472734
6883	HMGN5	0.00292507	0.00160979
6884	HMGXB3	0.00257031	0.00291771
6885	HMGXB4	0.00185264	0.00184515
6886	HMHB1	-0.0124645	-0.00911362
6887	HMMR	-0.000981288	0.000908618
6888	HMMR-AS1	-0.0147998	-0.0121145
6889	HMOX1	0.00312452	0.00483192
6890	HMOX2	0.00356115	0.00340792
6891	HMSD	-0.00180558	-0.00158653
6892	HMX1	0.00158053	-0.00227899
6893	HMX2	-0.0150548	-0.0119641
6894	HMX3	-0.015059	-0.0113148
6895	HNF1A	-0.00705357	-0.00665282
6896	HNF1B	-0.00481368	-0.00583187
6897	HNF4A	-0.00858503	-0.0110931
6898	HNF4G	-0.00111778	2.98349e-05
6899	HNMT	0.00322888	0.00328935
6900	HNRNPA0	0.00390491	0.0038495
6901	HNRNPA1	0.00594499	0.00584517
6902	HNRNPA2B1	0.00575293	0.00587521
6903	HNRNPA3	0.00470992	0.00465597
6904	HNRNPA3P1	-0.00695827	-0.00326116
6905	HNRNPAB	0.00462329	0.00504238
6906	HNRNPC	0.00495833	0.00519871
6907	HNRNPCL1	-0.00908637	-0.00366482
6908	HNRNPCL2	-0.0123059	-0.00699565
6909	HNRNPD	0.00403869	0.00405702
6910	HNRNPDL	0.00515234	0.00490069
6911	HNRNPF	0.0043378	0.00474622
6912	HNRNPH1	0.00400153	0.00434788
6913	HNRNPH2	0.00507084	0.00477592
6914	HNRNPH3	0.00439522	0.00368361
6915	HNRNPK	0.00587441	0.0060228
6916	HNRNPL	0.0039298	0.0042597
6917	HNRNPLL	0.00243245	0.00264554
6918	HNRNPM	0.00453999	0.00446981
6919	HNRNPR	0.00361467	0.00362811
6920	HNRNPU	0.00489239	0.0047234
6921	HNRNPUL1	0.00462465	0.00472161
6922	HNRNPUL2	0.00382002	0.00314345
6923	HNRNPUL2-BSCL2	-0.00185875	-0.00234427
6924	HOGA1	0.00060526	0.000125573
6925	HOMER1	0.00111713	0.00109764
6926	HOMER2	-0.000166848	-0.000249868
6927	HOMER3	0.00296491	0.00333329
6928	HOMEZ	0.000998671	0.000824858
6929	HOOK1	-0.00201379	-0.00333078
6930	HOOK2	0.00146085	0.00144296
6931	HOOK3	0.00194228	0.00145806
6932	HOPX	0.00224273	0.00380236
6933	HORMAD1	-0.00879852	-0.00718642
6934	HORMAD2	-0.00612533	-0.002944
6935	HORMAD2-AS1	-0.00401155	-0.00176466
6936	HOXA-AS2	-0.00890363	-0.00124146
6937	HOXA-AS3	-0.0131902	-0.00272463
6938	HOXA1	-0.00575414	-0.000706388
6939	HOXA10	-0.00669228	-0.000103822
6940	HOXA10-AS	-0.0151896	-0.00706411
6941	HOXA11	-0.00878836	-0.00222826
6942	HOXA13	-0.00701775	-0.00273621
6943	HOXA2	-0.0109196	-0.000650862
6944	HOXA3	-0.0101681	-0.000395497
6945	HOXA4	-0.00990677	-0.000236922
6946	HOXA5	-0.00761549	0.00143364
6947	HOXA6	-0.0133505	-0.000831707
6948	HOXA7	-0.00962988	-0.00066689
6949	HOXA9	-0.0103197	-0.0024263
6950	HOXB-AS1	-0.00469726	-0.000712643
6951	HOXB-AS3	-0.0146872	-0.0075664
6952	HOXB1	-0.0157998	-0.0142344
6953	HOXB13	-0.0105841	-0.0026178
6954	HOXB2	-0.00295572	0.000642894
6955	HOXB3	-0.00487501	0.00011209
6956	HOXB4	-0.00648663	-0.00100283
6957	HOXB5	-0.0105391	-0.00328462
6958	HOXB6	-0.00653304	-0.0025778
6959	HOXB7	-0.00223875	0.000934087
6960	HOXB8	-0.0127465	-0.00350004
6961	HOXB9	-0.0123173	-0.00343975
6962	HOXC10	-0.00967173	0.000458121
6963	HOXC11	-0.013522	-0.00227493
6964	HOXC12	-0.0153547	-0.0126264
6965	HOXC13	-0.0137202	-0.00225226
6966	HOXC13-AS	-0.0153588	-0.00474195
6967	HOXC4	-0.00166822	0.000918233
6968	HOXC5	-0.0125447	-0.00574171
6969	HOXC6	-0.00899047	-0.00123672
6970	HOXC8	-0.0114513	-0.00168693
6971	HOXC9	-0.0119623	-0.00121065
6972	HOXD1	-0.00262749	-0.00445603
6973	HOXD10	-0.00839666	0.000231073
6974	HOXD11	-0.0128966	-0.000609274
6975	HOXD12	-0.0137583	-0.00446037
6976	HOXD13	-0.0110574	-0.000487366
6977	HOXD3	-0.00734512	-0.00344879
6978	HOXD4	-0.00609985	-0.00239823
6979	HOXD8	-0.00206577	9.56643e-06
6980	HOXD9	-0.00546324	0.000424942
6981	HP	-0.0057033	-0.00023717
6982	HP1BP3	0.00413932	0.00428749
6983	HPCA	0.00230809	0.00189364
6984	HPCAL1	0.00234073	0.00234369
6985	HPCAL4	0.00306379	0.00133196
6986	HPD	-0.00260839	6.26223e-05
6987	HPDL	-0.0013415	-0.000959443
6988	HPGD	-0.00268028	-0.00226531
6989	HPGDS	0.000806694	0.00129244
6990	HPN	-0.00103554	-0.00146733
6991	HPN-AS1	-0.00251669	-0.00244422
6992	HPR	0.00170026	0.000567262
6993	HPRT1	0.00272273	0.00305555
6994	HPS1	0.00165249	0.00238446
6995	HPS3	0.00138915	0.00197146
6996	HPS4	0.00222107	0.00165593
6997	HPS5	0.00184082	0.00204316
6998	HPS6	0.0024283	0.0022123
6999	HPSE	0.000222588	0.00079658
7000	HPSE2	0.00142577	-0.00296023
7001	HPX	-0.00221372	-0.00138451
7002	HR	0.00175414	0.000735416
7003	HRAS	0.00383964	0.00391326
7004	HRC	-0.000675892	-0.000748911
7005	HRCT1	0.000446207	0.0010249
7006	HRG	-0.0112063	-0.0125822
7007	HRH1	0.00107588	0.00252908
7008	HRH2	-0.00125335	-0.00127944
7009	HRH3	0.00105188	-0.00223892
7010	HRH4	-0.00733841	-0.00495913
7011	HRK	0.000597076	-0.000567425
7012	HRNR	-0.00579092	-0.00735557
7013	HS1BP3	0.00160952	0.00174645
7014	HS2ST1	0.00230556	0.0031044
7015	HS3ST1	0.000340627	0.000970418
7016	HS3ST2	0.000825906	-1.70234e-06
7017	HS3ST3A1	-0.00391171	-0.00136025
7018	HS3ST3B1	-0.00261484	0.000585454
7019	HS3ST4	0.000242183	-0.00153348
7020	HS3ST5	-0.0012902	-0.00190606
7021	HS3ST6	-0.0120176	-0.0153704
7022	HS6ST1	0.00325539	0.00364695
7023	HS6ST2	0.000943455	0.000426363
7024	HS6ST3	-0.000523674	-0.00134237
7025	HSBP1	0.00356453	0.00388161
7026	HSBP1L1	0.0012191	0.0013653
7027	HSCB	0.0023338	0.00264817
7028	HSD11B1	-0.000182855	0.000250869
7029	HSD11B1L	0.0028463	0.00248819
7030	HSD11B2	-0.00109253	-0.000403087
7031	HSD17B1	-0.00011526	-0.000598156
7032	HSD17B10	0.004999	0.0055575
7033	HSD17B11	0.00317447	0.00353085
7034	HSD17B12	0.00321236	0.00327875
7035	HSD17B13	-0.00233157	-0.00202295
7036	HSD17B14	0.00376994	0.00339819
7037	HSD17B2	-0.0120965	-0.0112097
7038	HSD17B3	-0.00113911	-0.000314077
7039	HSD17B4	0.00357267	0.00339997
7040	HSD17B6	0.00145957	0.00104174
7041	HSD17B7	0.0005444	0.000941146
7042	HSD17B7P2	0.000819448	0.000107426
7043	HSD17B8	0.00266472	0.00278628
7044	HSD3B1	-0.0143473	-0.0160194
7045	HSD3B2	-0.00909729	-0.00989446
7046	HSD3B7	0.000425329	0.00165109
7047	HSDL1	0.00315636	0.00279519
7048	HSDL2	0.00384244	0.00377645
7049	HSF1	0.00327868	0.00326955
7050	HSF2	0.0027905	0.0024951
7051	HSF2BP	0.000362984	-0.000508122
7052	HSF4	0.00126576	0.000350538
7053	HSF5	-0.00605072	-0.00631007
7054	HSFX1	-0.00756265	-0.00823571
7055	HSFX2	-0.0119432	-0.0111035
7056	HSFY1	-0.0173042	-0.0172697
7057	HSFY2	-0.0140445	-0.0139041
7058	HSH2D	-0.00450904	-0.00271379
7059	HSP90AA1	0.00657236	0.00668023
7060	HSP90AB1	0.00734805	0.00716297
7061	HSP90B1	0.00561516	0.00615716
7062	HSP90B2P	-0.0027329	-0.00117103
7063	HSPA12A	0.00237151	0.00103865
7064	HSPA12B	0.00124373	0.000964629
7065	HSPA13	0.003681	0.00384216
7066	HSPA14	0.0019593	0.00182042
7067	HSPA1A	0.00349777	0.00372761
7068	HSPA1B	0.00329665	0.00398858
7069	HSPA1L	0.00117918	0.000716538
7070	HSPA2	0.00331823	0.00288395
7071	HSPA4	0.00391453	0.00406722
7072	HSPA4L	0.000710573	0.000915742
7073	HSPA5	0.00550423	0.00633031
7074	HSPA6	-0.000389927	0.00192445
7075	HSPA7	-0.00136778	0.00126243
7076	HSPA8	0.00679305	0.0070174
7077	HSPA9	0.0052849	0.00527578
7078	HSPB1	0.00493858	0.00650637
7079	HSPB11	0.00144162	0.00215855
7080	HSPB2	-5.90913e-05	0.000335998
7081	HSPB2-C11orf52	-0.00988265	-0.0113488
7082	HSPB3	-0.0019687	-0.002914
7083	HSPB6	0.00221951	0.00410625
7084	HSPB7	-0.00140449	0.000242522
7085	HSPB8	0.00522072	0.0045385
7086	HSPB9	-0.00144077	-0.00227139
7087	HSPBAP1	0.000684264	0.00099109
7088	HSPBP1	0.00386083	0.00427044
7089	HSPD1	0.00508187	0.00520021
7090	HSPE1	0.00426697	0.00481773
7091	HSPE1-MOB4	-0.00459699	-0.00502711
7092	HSPG2	3.77482e-05	0.00179305
7093	HSPH1	0.00302924	0.00309025
7094	HTATIP2	0.000960468	0.00203267
7095	HTATSF1	0.00499565	0.00431613
7096	HTN1	-0.0167273	-0.016745
7097	HTN3	-0.0167712	-0.0167108
7098	HTR1A	-0.00149122	-0.00846648
7099	HTR1B	-0.00331678	-0.00409631
7100	HTR1D	-0.00275711	-0.00158987
7101	HTR1E	-0.00451124	-0.00819533
7102	HTR1F	-0.00372198	-0.00310964
7103	HTR2A	0.000198825	-0.00177609
7104	HTR2B	-0.00322562	-0.00280641
7105	HTR2C	-0.00196612	-0.00632929
7106	HTR3A	-0.00814605	-0.00764259
7107	HTR3B	-0.00617207	-0.00938077
7108	HTR3C	-0.013941	-0.0125449
7109	HTR3D	-0.0138223	-0.0145481
7110	HTR3E	-0.0122911	-0.0139649
7111	HTR4	-0.00450928	-0.00518873
7112	HTR5A	-0.00218933	-0.00425034
7113	HTR6	-0.0035319	-0.00607136
7114	HTR7	-0.0025163	-0.00198326
7115	HTR7P1	-0.000761818	-0.000321286
7116	HTRA1	0.00684688	0.00671503
7117	HTRA2	0.00304836	0.00308384
7118	HTRA3	-0.00173858	0.000926274
7119	HTRA4	-0.00671418	-0.00305718
7120	HTT	0.00249574	0.00202596
7121	HUNK	-0.000131691	-0.000247527
7122	HUS1	0.00120795	0.00189692
7123	HUS1B	-0.00690664	-0.00588081
7124	HUWE1	0.00373047	0.00316208
7125	HVCN1	0.00136478	0.00204316
7126	HYAL1	-0.000861297	-0.00103703
7127	HYAL2	0.00256126	0.00346117
7128	HYAL3	0.000606988	0.000906102
7129	HYAL4	-0.0133176	-0.0114464
7130	HYDIN	-0.00314137	-0.00272971
7131	HYI	0.00156305	0.00160561
7132	HYKK	-0.00135995	-0.00113993
7133	HYLS1	-3.20269e-05	0.000284034
7134	HYOU1	0.00361028	0.00387702
7135	HYPK	-0.000799035	-0.00103133
7136	IAH1	0.00179336	0.00244434
7137	IAPP	-0.0096813	-0.0125946
7138	IARS2	0.00354486	0.00371801
7139	IBA57	0.000172676	-0.000314639
7140	IBSP	-0.00740722	0.00113195
7141	IBTK	0.0022005	0.00190457
7142	ICA1	0.000985887	0.000935848
7143	ICA1L	0.00150234	0.00105847
7144	ICAM1	0.000826458	0.0025518
7145	ICAM2	0.000491653	0.000688973
7146	ICAM3	-0.00329794	-0.0018859
7147	ICAM5	0.000668622	-0.000302713
7148	ICE1	0.00241563	0.00210769
7149	ICE2	0.00102465	0.000924101
7150	ICMT	0.00296121	0.00344608
7151	ICOS	-0.0092496	-0.00424021
7152	ICOSLG	-0.00333899	-0.00235542
7153	ID1	0.00493343	0.00434598
7154	ID2	0.00534671	0.005605
7155	ID3	0.00559142	0.00622151
7156	ID4	0.00616098	0.00557382
7157	IDE	0.00125943	0.0012968
7158	IDH1	0.00341626	0.00420769
7159	IDH2	0.00494949	0.0050834
7160	IDH3A	0.00168603	0.00167611
7161	IDH3B	0.00437443	0.00449592
7162	IDH3G	0.00406853	0.00406371
7163	IDI1	0.00421918	0.00325741
7164	IDI2	-0.0069417	-0.0123356
7165	IDI2-AS1	-0.00123509	-0.00170067
7166	IDNK	0.00228459	0.00205899
7167	IDO1	-0.0090608	-0.00209909
7168	IDO2	-0.0112856	-0.010148
7169	IDS	0.00449347	0.0041771
7170	IDUA	0.00155467	0.00185286
7171	IER2	0.00340475	0.00373381
7172	IER3	0.00176361	0.00262307
7173	IER3IP1	0.00245227	0.00281535
7174	IER5	0.00237881	0.00321877
7175	IER5L	0.000953258	0.0022829
7176	IFFO1	0.00254002	0.00287519
7177	IFFO2	0.00187317	0.00176843
7178	IFI16	0.00291756	0.00371803
7179	IFI27	0.00248428	0.00312705
7180	IFI27L1	0.00201829	0.0025412
7181	IFI27L2	0.00442993	0.00414938
7182	IFI30	-0.00320739	-0.000843168
7183	IFI35	0.00281501	0.00377946
7184	IFI44	0.00239567	0.00370347
7185	IFI44L	0.00165172	0.00228228
7186	IFI6	0.00541477	0.00690997
7187	IFIH1	0.00100172	0.00193063
7188	IFIT1	0.00294702	0.00270742
7189	IFIT1B	-0.00577673	-0.00711289
7190	IFIT2	0.00317011	0.00269382
7191	IFIT3	0.00391417	0.00380751
7192	IFIT5	0.00282837	0.00235124
7193	IFITM1	0.00351712	0.00415618
7194	IFITM10	0.00325684	0.00155022
7195	IFITM2	0.00310266	0.00432018
7196	IFITM3	0.00510005	0.00674447
7197	IFITM5	-0.00652222	-0.00641209
7198	IFNA1	-0.0145895	-0.0147447
7199	IFNA10	-0.0172946	-0.0169362
7200	IFNA13	-0.0134911	-0.015666
7201	IFNA14	-0.0166251	-0.0163646
7202	IFNA16	-0.0172391	-0.0171841
7203	IFNA17	-0.0170811	-0.0170066
7204	IFNA2	-0.0140528	-0.0159659
7205	IFNA21	-0.00809839	-0.0122893
7206	IFNA4	-0.0172082	-0.0172294
7207	IFNA5	-0.0128641	-0.0123849
7208	IFNA6	-0.013303	-0.0154501
7209	IFNA7	-0.017148	-0.017057
7210	IFNA8	-0.0152793	-0.0165358
7211	IFNAR1	0.00328779	0.00346697
7212	IFNAR2	0.00151665	0.0019833
7213	IFNB1	-0.0157017	-0.0127938
7214	IFNE	-0.00842529	-0.00912317
7215	IFNG	-0.0138048	-0.00860361
7216	IFNGR1	0.00450312	0.00479235
7217	IFNGR2	0.00328259	0.00445443
7218	IFNK	-0.0131359	-0.0144204
7219	IFNL1	-0.0120768	-0.0142307
7220	IFNL2	-0.0152274	-0.0156379
7221	IFNL3	-0.013147	-0.0140594
7222	IFNL4	-0.010016	-0.0106585
7223	IFNLR1	-0.000962426	-8.92189e-05
7224	IFNW1	-0.0096778	-0.0125185
7225	IFRD1	0.00246608	0.0031164
7226	IFRD2	0.00208877	0.00275916
7227	IFT122	0.00134077	0.0018065
7228	IFT140	0.00228291	0.00197309
7229	IFT172	0.00185571	0.00187315
7230	IFT20	0.00215419	0.00247536
7231	IFT22	0.00228125	0.00324562
7232	IFT27	0.00188655	0.0016707
7233	IFT43	0.00187192	0.00216481
7234	IFT46	0.00294171	0.00318161
7235	IFT52	0.00313	0.0037109
7236	IFT57	0.00245524	0.00304676
7237	IFT74	0.001076	0.000900782
7238	IFT80	0.000958892	0.00133043
7239	IFT81	0.00144057	0.00171264
7240	IFT88	0.00140575	0.00130091
7241	IGBP1	0.0043979	0.00420602
7242	IGDCC3	0.000820374	0.000369756
7243	IGDCC4	0.00151495	0.00234766
7244	IGF1	-0.00332133	-0.00322296
7245	IGF1R	0.00239298	0.00144332
7246	IGF2	0.0012988	0.00183804
7247	IGF2-AS	-0.00568676	-0.00540511
7248	IGF2BP1	-0.0123843	-0.00584582
7249	IGF2BP2	-0.00222726	0.00092773
7250	IGF2BP3	-0.00495047	-0.000103881
7251	IGF2R	0.00217006	0.0020585
7252	IGFALS	-0.00110414	-0.00278362
7253	IGFBP1	-0.000838714	7.55836e-05
7254	IGFBP2	0.00129646	0.00552575
7255	IGFBP3	0.00225095	0.00470047
7256	IGFBP4	0.00334876	0.00487254
7257	IGFBP5	0.00444699	0.00625043
7258	IGFBP6	0.00128407	0.00223331
7259	IGFBP7	0.00584711	0.00732039
7260	IGFBP7-AS1	-0.000601567	0.00076427
7261	IGFBPL1	0.000296972	-0.000936257
7262	IGFL1	-0.00992823	-0.0140884
7263	IGFL2	-0.00397921	-0.00446711
7264	IGFL3	-0.00753736	-0.00385813
7265	IGFL4	-0.000441371	-0.00136976
7266	IGFLR1	-0.000338569	0.000639208
7267	IGFN1	-0.000272147	-0.00330034
7268	IGHMBP2	0.00147516	0.001133
7269	IGIP	0.00351647	0.00242022
7270	IGLL1	-0.00861371	-0.00841064
7271	IGLL3P	-0.00829657	-0.00888213
7272	IGLL5	-0.00955164	-0.00448039
7273	IGLON5	0.00258016	0.00187423
7274	IGSF1	0.000988207	0.000371503
7275	IGSF10	-0.00349403	-0.00329065
7276	IGSF11	0.00267321	0.00266168
7277	IGSF21	0.00348619	0.00224097
7278	IGSF22	-0.000446963	-0.0010445
7279	IGSF23	-0.00937591	-0.00856518
7280	IGSF3	0.00153996	0.00234737
7281	IGSF5	-0.000194936	-0.000367656
7282	IGSF6	0.00119138	0.00196568
7283	IGSF8	0.00485365	0.00426886
7284	IGSF9	-0.00208478	-0.00143071
7285	IGSF9B	0.00102522	-2.49416e-05
7286	IHH	-0.0057453	-0.00617163
7287	IK	0.0041789	0.00408583
7288	IKBIP	0.00048158	0.00208978
7289	IKBKB	0.00197003	0.0022642
7290	IKBKE	0.000341188	0.00116379
7291	IKBKG	0.000596303	0.000496412
7292	IKZF1	-0.000191402	0.000297467
7293	IKZF2	-0.000355427	-0.000573859
7294	IKZF3	-0.00401571	-0.00272176
7295	IKZF4	0.0011794	0.000985786
7296	IKZF5	0.00241936	0.00167075
7297	IL10	-0.00289018	-0.000904967
7298	IL10RA	0.000862047	0.00176509
7299	IL10RB	0.00228151	0.00317256
7300	IL11	-0.00249677	-0.00144201
7301	IL11RA	0.00183363	0.00183606
7302	IL12A	-0.000174308	-0.000312648
7303	IL12A-AS1	-0.00369382	-0.00387692
7304	IL12B	-0.0118191	-0.0114834
7305	IL12RB1	-0.000977955	-0.000373538
7306	IL12RB2	-0.0036195	-0.00388159
7307	IL13	-0.00466511	-0.00499651
7308	IL13RA1	0.00291177	0.00383663
7309	IL13RA2	-0.00134016	0.00252083
7310	IL15	-0.00352583	-0.00177861
7311	IL15RA	-0.000701558	-6.02668e-06
7312	IL16	-0.000809934	-8.6778e-05
7313	IL17A	-0.0168281	-0.0169688
7314	IL17B	-0.00419472	-0.00239377
7315	IL17C	-0.00567607	-0.00774551
7316	IL17D	0.00398945	0.00278167
7317	IL17F	-0.01506	-0.0146469
7318	IL17RA	0.00148359	0.00182815
7319	IL17RB	0.00258182	0.00287699
7320	IL17RC	0.00163559	0.00263228
7321	IL17RD	0.00247461	0.00191268
7322	IL17RE	-0.000954339	-0.000926464
7323	IL17REL	-0.00890668	-0.00839985
7324	IL18	0.00115494	0.00223546
7325	IL18BP	0.00148938	0.00208024
7326	IL18R1	-0.00265352	-0.00223175
7327	IL18RAP	-0.00452599	-0.00277943
7328	IL19	-0.0145829	-0.0135707
7329	IL1A	-0.00223384	-0.000645128
7330	IL1B	0.000288972	0.00131876
7331	IL1F10	-0.0170711	-0.0166278
7332	IL1R1	-0.000134424	0.000697552
7333	IL1R2	-0.00352966	-0.00128227
7334	IL1RAP	9.83003e-05	0.00209311
7335	IL1RAPL1	-0.000398806	-0.00276804
7336	IL1RAPL2	-0.00697684	-0.00709947
7337	IL1RL1	-0.00479742	-0.00303854
7338	IL1RL2	-0.00397561	-0.00386106
7339	IL1RN	-0.00256898	-0.000271096
7340	IL2	-0.0164502	-0.0144604
7341	IL20	-0.0155275	-0.0135759
7342	IL20RA	-0.0021624	-0.00106452
7343	IL20RB	-0.00152523	-0.00131009
7344	IL21	-0.0171985	-0.0160443
7345	IL21-AS1	-0.0125217	-0.00538746
7346	IL21R	-0.00224208	-0.00128348
7347	IL21R-AS1	-0.00270736	-0.00320096
7348	IL22	-0.0159605	-0.0154765
7349	IL22RA1	-0.00687987	-0.00421061
7350	IL22RA2	-0.0155858	-0.0132294
7351	IL23A	-0.00126282	-0.00066997
7352	IL23R	-0.0145835	-0.0110571
7353	IL24	-0.00301204	-0.00167919
7354	IL25	-0.00552696	-0.00821028
7355	IL26	-0.0126555	-0.0118486
7356	IL27	-0.00451383	-0.00294221
7357	IL27RA	0.000645045	0.00115746
7358	IL2RA	-0.00614748	-0.00105975
7359	IL2RB	-0.00293355	-0.000881353
7360	IL2RG	-0.000938094	0.000603679
7361	IL3	-0.0164659	-0.0158128
7362	IL31	-0.0153063	-0.0151039
7363	IL31RA	-0.0102123	-0.00660467
7364	IL32	0.000478309	0.0020045
7365	IL33	0.00284045	0.00293168
7366	IL34	0.00105588	0.00095232
7367	IL36A	-0.0165686	-0.0158374
7368	IL36B	-0.0157599	-0.00789918
7369	IL36G	-0.0116636	-0.00735501
7370	IL36RN	-0.0151774	-0.0115892
7371	IL37	-0.0116836	-0.0081812
7372	IL3RA	0.0024511	0.00191029
7373	IL4	-0.00650424	-0.00552848
7374	IL4I1	-0.00129904	0.00067684
7375	IL4R	0.00114447	0.0018647
7376	IL5	-0.00412724	-0.00622807
7377	IL5RA	-0.00836176	-0.00689152
7378	IL6	-0.00271966	-0.000203728
7379	IL6R	0.000988969	0.00120859
7380	IL6ST	0.0040089	0.00410832
7381	IL7	-0.00252044	-0.00086399
7382	IL7R	-0.0026118	-0.000723059
7383	IL9	-0.00248162	-0.00991564
7384	IL9R	-0.0104679	-0.00661191
7385	ILDR1	-0.00492196	-0.00464238
7386	ILDR2	0.00170244	0.00159743
7387	ILF2	0.0053767	0.00570976
7388	ILF3	0.00423819	0.00410295
7389	ILK	0.0013695	0.00173507
7390	ILKAP	0.00235528	0.00240982
7391	ILVBL	0.00303274	0.00323778
7392	IMMP1L	0.00172978	0.00188623
7393	IMMP2L	0.00116879	0.00151737
7394	IMMT	0.00368057	0.00400958
7395	IMP3	0.00341483	0.00352492
7396	IMP4	0.00361027	0.00358556
7397	IMPA1	0.00264415	0.00290556
7398	IMPA2	-0.000431821	0.000686189
7399	IMPACT	0.00235552	0.00295229
7400	IMPDH1	0.00245712	0.00306955
7401	IMPDH2	0.00505574	0.00471383
7402	IMPG1	-0.00293853	-0.00325433
7403	IMPG2	-0.00323795	-0.00292284
7404	INA	0.00366713	0.00041367
7405	INCA1	0.00187433	0.00164043
7406	INCENP	0.00182895	0.00185844
7407	INE1	0.000192765	0.000314598
7408	INF2	0.00263506	0.00244493
7409	ING1	0.00147674	0.00153714
7410	ING2	0.00231079	0.00258762
7411	ING3	0.00157538	0.00193732
7412	ING4	0.00379585	0.0037744
7413	ING5	0.00196317	0.00167534
7414	INHA	-0.000280412	-0.000520734
7415	INHBA	-0.00136407	-0.00132735
7416	INHBB	0.00169029	0.00214115
7417	INHBC	-0.00165964	-0.00345748
7418	INHBE	-0.00319451	-0.00235135
7419	INIP	0.002436	0.00259262
7420	INMT	-0.00191631	-0.000421935
7421	INO80	0.00216392	0.00184962
7422	INO80B	0.00123333	0.00119151
7423	INO80B-WBP1	-0.00797181	-0.00686771
7424	INO80C	0.000976618	0.00104666
7425	INO80D	0.000682428	0.000100107
7426	INO80E	0.00242622	0.00255279
7427	INPP1	0.00320474	0.0025555
7428	INPP4A	0.00175222	0.0016464
7429	INPP4B	-0.000794092	-0.00080892
7430	INPP5A	0.00267006	0.00189719
7431	INPP5B	0.00103589	0.00127517
7432	INPP5D	0.00169539	0.00221527
7433	INPP5E	0.00251062	0.00262704
7434	INPP5F	0.00278526	0.00200279
7435	INPP5J	0.000149731	-0.000599125
7436	INPP5K	0.00294412	0.00280547
7437	INPPL1	0.00381413	0.00389614
7438	INS	-0.0160167	-0.0169674
7439	INS-IGF2	-0.00739091	-0.00693795
7440	INSC	-0.00386078	-0.00476812
7441	INSIG1	0.0035036	0.00323688
7442	INSIG2	0.00226274	0.00269818
7443	INSL3	-0.00712627	-0.00551085
7444	INSL4	-0.0155617	-0.015036
7445	INSL5	-0.00711159	-0.00345354
7446	INSL6	-0.0119748	-0.0113346
7447	INSM1	0.00130299	0.00160826
7448	INSM2	-0.00170061	-0.00436344
7449	INSR	0.00211432	0.00190948
7450	INSRR	-0.00358691	-0.00241655
7451	INTS1	0.00355559	0.00344051
7452	INTS10	0.0026844	0.0029259
7453	INTS12	0.00222689	0.00255807
7454	INTS2	0.00146367	0.00111417
7455	INTS3	0.0024215	0.00243798
7456	INTS4	0.00180509	0.00172554
7457	INTS5	0.00290015	0.00285613
7458	INTS6	-6.64247e-05	-0.000178744
7459	INTS7	0.00177947	0.00204071
7460	INTS8	0.00127459	0.00147493
7461	INTS9	0.00167928	0.001955
7462	INTU	-0.000380343	-4.6654e-05
7463	INVS	0.000562637	0.000792029
7464	IP6K1	0.00381994	0.0036284
7465	IP6K2	0.00331659	0.00364409
7466	IP6K3	0.000218868	-0.00021545
7467	IPCEF1	0.000222698	-0.000944857
7468	IPMK	0.00114858	0.000274792
7469	IPO11	0.00161093	0.00176457
7470	IPO13	0.00376985	0.00369331
7471	IPO4	-0.000857421	-0.000383853
7472	IPO5	0.0036321	0.00370908
7473	IPO7	0.00410814	0.00392011
7474	IPO8	0.00286662	0.00280615
7475	IPO9	0.00320585	0.00324384
7476	IPP	0.00155861	0.00195949
7477	IPPK	-9.62842e-05	-0.000156725
7478	IQCA1	-0.000264612	-0.000583239
7479	IQCB1	0.00222025	0.00252184
7480	IQCC	0.000749863	0.00121096
7481	IQCD	0.000325452	0.00047232
7482	IQCE	0.0023823	0.00235109
7483	IQCF1	-0.00896486	-0.00897508
7484	IQCF2	-0.0169463	-0.0166594
7485	IQCF3	-0.0123292	-0.0152456
7486	IQCF5	-0.0172326	-0.0171688
7487	IQCF5-AS1	-0.0162272	-0.0161952
7488	IQCF6	-0.0158715	-0.0167646
7489	IQCG	0.00090927	0.00182699
7490	IQCH	-0.00191968	-0.00118371
7491	IQCH-AS1	4.57312e-05	-8.8359e-06
7492	IQCJ	-0.0115335	-0.0151775
7493	IQCK	0.00068793	0.00088953
7494	IQGAP1	0.00195006	0.00333086
7495	IQGAP2	-0.000253433	0.00154069
7496	IQGAP3	-0.00101895	0.00102231
7497	IQSEC1	0.00310518	0.00297096
7498	IQSEC2	0.00223176	0.00158557
7499	IQSEC3	0.00101865	-0.000918062
7500	IQUB	-0.00262998	-0.00174221
7501	IRAK1	0.00421299	0.00459781
7502	IRAK1BP1	-8.69408e-05	0.000168952
7503	IRAK2	0.000206049	0.00136519
7504	IRAK3	-0.000218337	2.15123e-05
7505	IRAK4	0.00109034	0.00187589
7506	IREB2	0.0019031	0.00190872
7507	IRF1	0.000566779	0.00196134
7508	IRF2	0.00278843	0.00322167
7509	IRF2BP1	0.00323434	0.0034123
7510	IRF2BP2	0.00405466	0.0039804
7511	IRF2BPL	0.00321409	0.00359409
7512	IRF3	0.00251441	0.00309439
7513	IRF4	-0.00321437	-0.00354883
7514	IRF5	0.00105285	0.00163915
7515	IRF6	-0.00152453	-0.0013997
7516	IRF7	0.00153559	0.00258749
7517	IRF8	0.00124955	0.00155138
7518	IRF9	0.000701897	0.00102766
7519	IRGC	-0.00853315	-0.00876673
7520	IRGM	-0.00627348	-0.0049631
7521	IRGQ	0.00201378	0.00198311
7522	IRS1	0.000877166	0.000416176
7523	IRS2	0.00290488	0.00332328
7524	IRX1	0.000495776	-0.000380015
7525	IRX2	2.53845e-05	-0.00420256
7526	IRX3	0.000201358	-0.00018157
7527	IRX4	-0.00956397	-0.0109562
7528	IRX5	-0.00385542	-0.000817728
7529	IRX6	-0.00798274	-0.00850076
7530	ISCA1	0.00338071	0.00339487
7531	ISCA2	0.00218927	0.00249262
7532	ISCU	0.00373703	0.00377736
7533	ISG15	0.00382892	0.0051184
7534	ISG20	-0.00160301	0.000246656
7535	ISG20L2	0.00229367	0.0025159
7536	ISL1	-0.0144496	-0.0133314
7537	ISL2	-0.00557703	-0.000900303
7538	ISLR	0.00143114	0.00225622
7539	ISLR2	-0.000549612	-0.00128644
7540	ISM1	0.000228202	-0.00106583
7541	ISM2	-0.00438671	-0.00397475
7542	ISOC1	0.00257542	0.00289717
7543	ISOC2	0.00236734	0.00283266
7544	IST1	0.00381477	0.00378431
7545	ISX	-0.0160711	-0.0158666
7546	ISY1	0.00194475	0.00173447
7547	ISY1-RAB43	-0.00597508	-0.00802951
7548	ISYNA1	0.00198785	0.00288069
7549	ITCH	0.00281595	0.00291595
7550	ITFG1	0.00279525	0.00278441
7551	ITFG2	0.00135644	0.00134252
7552	ITGA1	-0.000407628	0.0008686
7553	ITGA10	-0.000641496	1.45943e-05
7554	ITGA11	-0.00133677	-0.000426049
7555	ITGA2	-8.27959e-05	0.00128712
7556	ITGA2B	-0.00145567	-0.00185313
7557	ITGA3	0.00124576	0.00262023
7558	ITGA4	-0.00180424	7.7312e-05
7559	ITGA5	0.000836922	0.00280218
7560	ITGA6	0.00282441	0.00324657
7561	ITGA7	0.00287158	0.00426962
7562	ITGA8	-0.0014572	-0.00109151
7563	ITGA9	1.3782e-05	-0.000332356
7564	ITGA9-AS1	-0.000827121	-0.00080382
7565	ITGAD	-0.00520225	-0.00502629
7566	ITGAE	0.000992454	0.00150195
7567	ITGAL	-0.000189733	0.000817882
7568	ITGAM	0.00101219	0.00173741
7569	ITGAV	0.00416122	0.00447682
7570	ITGAX	0.00131412	0.00195938
7571	ITGB1	0.00302348	0.00402149
7572	ITGB1BP1	0.00226084	0.00276261
7573	ITGB1BP2	-0.00227018	-0.00244671
7574	ITGB2	0.00261898	0.00385017
7575	ITGB2-AS1	-0.00127891	-0.000517455
7576	ITGB3	-0.0028657	-0.000622056
7577	ITGB3BP	0.000175516	0.0013465
7578	ITGB4	0.00269953	0.00363037
7579	ITGB5	0.00271411	0.00338443
7580	ITGB6	-0.00331768	-0.00398671
7581	ITGB7	-0.00305887	-0.00189922
7582	ITGB8	0.00286312	0.00352403
7583	ITGBL1	-0.00382714	-0.00155453
7584	ITIH1	-0.00763452	-0.00459707
7585	ITIH2	-0.000426459	-0.000735833
7586	ITIH3	-0.00326664	-0.00310706
7587	ITIH4	-0.00296964	-0.00268333
7588	ITIH5	0.000758975	0.000839693
7589	ITIH6	-0.0135288	-0.0126348
7590	ITK	-0.00456261	-0.00220068
7591	ITLN1	-0.0131028	-0.011727
7592	ITLN2	-0.0115248	-0.0081269
7593	ITM2A	0.00453556	0.00463114
7594	ITM2B	0.0051997	0.00532819
7595	ITM2C	0.00734917	0.00770315
7596	ITPA	0.00361817	0.00405869
7597	ITPK1	0.00462202	0.00368915
7598	ITPKA	0.001433	0.0012715
7599	ITPKB	0.0042572	0.00423615
7600	ITPKC	0.00214772	0.00308101
7601	ITPR1	0.000713549	0.000713166
7602	ITPR2	0.00234997	0.00197803
7603	ITPR3	-0.000290088	4.33233e-05
7604	ITPRIP	0.00104774	0.00173567
7605	ITPRIPL1	-0.000803888	0.00103048
7606	ITPRIPL2	0.000903481	0.0015199
7607	ITSN1	0.00174308	0.00102079
7608	ITSN2	0.00103253	0.000846075
7609	IVD	0.00369316	0.00342689
7610	IVL	-0.00785188	-0.0151621
7611	IVNS1ABP	0.003642	0.00353008
7612	IWS1	0.0033912	0.00327432
7613	IYD	-0.0118564	-0.0109067
7614	IZUMO1	-0.00273258	-0.00401454
7615	IZUMO2	-0.0102329	-0.0104057
7616	IZUMO3	-0.0163836	-0.0166927
7617	IZUMO4	0.00118686	0.00105578
7618	JADE1	0.00236704	0.00175071
7619	JADE2	0.00198885	0.00133476
7620	JADE3	0.00205373	0.00109799
7621	JAG1	0.00200967	0.00319472
7622	JAG2	0.00090707	0.000677071
7623	JAGN1	0.00346208	0.00394344
7624	JAK1	0.00418538	0.00391425
7625	JAK2	0.001297	0.00126672
7626	JAK3	-0.000737215	0.000354317
7627	JAKMIP1	0.0013888	2.99287e-05
7628	JAKMIP2	0.00242298	0.00198472
7629	JAKMIP2-AS1	-0.00282345	-0.00189711
7630	JAKMIP3	0.00025311	-0.00157258
7631	JAM2	0.00410859	0.004157
7632	JAM3	0.00349759	0.00385918
7633	JARID2	0.00234043	0.00166935
7634	JARID2-AS1	-0.00327931	-0.0040172
7635	JAZF1	0.00262553	0.00283938
7636	JAZF1-AS1	-0.00263028	-0.00288335
7637	JDP2	0.00144876	0.00156147
7638	JKAMP	0.00278569	0.00292853
7639	JMJD1C	0.00268939	0.00172859
7640	JMJD1C-AS1	-9.40895e-05	-0.001209
7641	JMJD4	0.00159212	0.00163794
7642	JMJD6	0.00192442	0.00196444
7643	JMJD7	-0.00420592	-0.00403085
7644	JMJD7-PLA2G4B	-0.000254596	-0.000929987
7645	JMJD8	0.00309752	0.00347474
7646	JMY	0.00207247	0.00124574
7647	JOSD1	0.0032794	0.00327926
7648	JOSD2	0.00288065	0.00343889
7649	JPH1	-0.000979451	-0.000630228
7650	JPH2	-0.000226319	-0.000264889
7651	JPH3	0.0029174	-0.000475183
7652	JPH4	0.0039698	0.00166737
7653	JRK	0.00138996	0.000815441
7654	JRKL	0.00187411	0.00132733
7655	JSRP1	-0.00254269	-0.00199084
7656	JTB	0.00512322	0.00551252
7657	JUN	0.00476894	0.00553924
7658	JUNB	0.00426727	0.00521827
7659	JUND	0.00535334	0.00541681
7660	JUP	0.00173095	0.00216623
7661	KAAG1	-0.012021	-0.0069043
7662	KALRN	0.000908922	0.000128644
7663	KANK1	0.00296811	0.00227078
7664	KANK2	0.00206043	0.00298849
7665	KANK3	0.000783547	0.00021721
7666	KANK4	-0.00229593	-0.00362195
7667	KANSL1	0.00197021	0.00164879
7668	KANSL1L	0.000705962	0.00090245
7669	KANSL2	0.00263722	0.00317297
7670	KANSL3	0.00248039	0.00259031
7671	KAT2A	0.00425689	0.00382218
7672	KAT2B	0.00397289	0.00348631
7673	KAT5	0.00315447	0.0029851
7674	KAT6A	0.00253675	0.00198023
7675	KAT6B	0.0019851	0.00075628
7676	KAT7	0.00262836	0.00238099
7677	KAT8	0.00317779	0.00295481
7678	KATNA1	0.00217237	0.00251327
7679	KATNAL1	0.00163279	0.00159802
7680	KATNAL2	-0.000192119	0.000600862
7681	KATNB1	0.00294672	0.00271566
7682	KATNBL1	0.00165151	0.00162979
7683	KATNBL1P6	-0.00763359	-0.00401423
7684	KAZALD1	-0.00055268	-0.000410847
7685	KAZN	0.0018975	0.00134313
7686	KBTBD11	0.0033722	0.0023542
7687	KBTBD12	-0.00170498	-0.0015205
7688	KBTBD13	-0.0107097	-0.0125391
7689	KBTBD2	0.00311581	0.00351371
7690	KBTBD3	0.000422326	0.000393112
7691	KBTBD4	0.00157524	0.00163918
7692	KBTBD6	0.00275511	0.00215008
7693	KBTBD7	0.00185879	0.00121405
7694	KBTBD8	-0.000479802	3.26531e-05
7695	KCMF1	0.00233574	0.00252968
7696	KCNA1	-0.000951064	-0.00225134
7697	KCNA10	-0.0140326	-0.0143385
7698	KCNA2	0.00101804	0.000209858
7699	KCNA3	-0.00180523	-0.00209532
7700	KCNA4	-0.00182921	-0.00421143
7701	KCNA5	-0.00063031	-0.00202606
7702	KCNA7	-0.0093092	-0.00843201
7703	KCNAB1	0.00103867	-0.000131358
7704	KCNAB2	0.00231081	0.00154525
7705	KCNAB3	0.000645908	0.000676296
7706	KCNB1	0.00248124	-0.000107246
7707	KCNB2	-0.00287489	-0.00664315
7708	KCNC1	0.00101874	-0.000136982
7709	KCNC2	-0.000572597	-0.00290887
7710	KCNC3	0.00110857	0.000371127
7711	KCNC4	-0.00103075	-0.00128887
7712	KCND1	0.00107556	0.000817061
7713	KCND2	0.00300811	0.00153372
7714	KCND3	0.0023383	0.00186716
7715	KCNE1	-0.00515818	-0.00435091
7716	KCNE2	-0.000741341	-0.00109842
7717	KCNE3	-0.000522318	0.00114654
7718	KCNE4	0.000123028	0.00221953
7719	KCNF1	0.00286902	0.00323234
7720	KCNG1	-0.000951421	-0.000828072
7721	KCNG2	-0.00156909	-0.00223614
7722	KCNG3	-0.00544891	-0.00723518
7723	KCNG4	-0.0044727	-0.00503696
7724	KCNH1	-0.000532032	-0.00291936
7725	KCNH2	0.00241797	0.00238928
7726	KCNH3	0.00118396	0.000671656
7727	KCNH4	-0.00142948	-0.00213578
7728	KCNH5	-0.00307491	-0.00507922
7729	KCNH6	-0.00335636	-0.00437486
7730	KCNH7	-0.00243945	-0.00344807
7731	KCNH8	0.00087168	-0.0010763
7732	KCNIP1	0.00308535	0.00333264
7733	KCNIP2	0.00317799	0.000875152
7734	KCNIP2-AS1	-0.000495857	-0.00141496
7735	KCNIP3	0.00291758	0.000635574
7736	KCNIP4	0.00102159	0.000821804
7737	KCNJ1	-0.00439161	-0.00465409
7738	KCNJ10	0.00526909	0.00402328
7739	KCNJ11	0.00214956	0.000114435
7740	KCNJ12	-0.00136661	-0.00325187
7741	KCNJ13	-0.00563489	-0.00747706
7742	KCNJ14	-0.000640887	-0.000430786
7743	KCNJ15	-0.00660377	-0.00379565
7744	KCNJ16	0.00195547	0.00157232
7745	KCNJ2	-0.000108515	0.000492005
7746	KCNJ2-AS1	-0.00105326	-0.00118313
7747	KCNJ3	0.000533331	-0.0016475
7748	KCNJ4	0.00134859	0.000183686
7749	KCNJ5	-7.52437e-05	0.000299505
7750	KCNJ6	-0.00236179	-0.00271833
7751	KCNJ8	0.00160256	0.00234558
7752	KCNJ9	0.00317878	0.000801822
7753	KCNK1	0.00152276	0.000251612
7754	KCNK10	0.000105401	-0.000744945
7755	KCNK12	-0.00025463	-0.00261731
7756	KCNK13	-0.000404631	0.000491229
7757	KCNK15	-0.00394346	-0.00279219
7758	KCNK16	-0.0122506	-0.0149247
7759	KCNK17	-0.0049246	-0.00562587
7760	KCNK18	-0.0116543	-0.0153465
7761	KCNK2	0.00122061	0.000515614
7762	KCNK3	0.00104027	-0.000977703
7763	KCNK4	-0.00338215	-0.00610915
7764	KCNK5	-0.0048361	-0.00261451
7765	KCNK6	-0.000606595	-0.000148798
7766	KCNK7	0.000344338	-0.000673144
7767	KCNK9	-0.00172394	-0.00261923
7768	KCNMA1	0.00125291	0.00064323
7769	KCNMB1	-0.00053299	0.000686415
7770	KCNMB2	-0.000995782	-0.00179018
7771	KCNMB3	-0.00297009	-0.0022119
7772	KCNMB4	0.00318023	0.0027408
7773	KCNN1	0.00175103	0.000346691
7774	KCNN2	0.00243759	0.00126435
7775	KCNN3	0.00329505	0.00202562
7776	KCNN4	-0.00160433	-2.74534e-05
7777	KCNQ1	0.000848597	0.001386
7778	KCNQ1OT1	-0.00397621	-0.00450523
7779	KCNQ2	0.00347736	0.00189357
7780	KCNQ3	0.000935664	0.000281467
7781	KCNQ4	-0.000664968	-0.000399905
7782	KCNQ5	0.00116828	-0.000837516
7783	KCNRG	-0.00209396	-0.00229969
7784	KCNS1	-0.00191554	-0.00131861
7785	KCNS2	-0.00257469	-0.00385819
7786	KCNS3	9.99205e-06	0.000175296
7787	KCNT1	-0.000864359	-0.002733
7788	KCNT2	0.000620147	-0.000230246
7789	KCNU1	-0.0104765	-0.00820403
7790	KCNV1	-0.00271177	-0.00542797
7791	KCNV2	-0.00432123	-0.00599894
7792	KCP	-0.00345888	-0.00234863
7793	KCTD1	0.00132979	0.00115875
7794	KCTD10	0.00187229	0.00207615
7795	KCTD11	0.00242591	0.00247949
7796	KCTD12	0.00384035	0.00424552
7797	KCTD13	0.00245039	0.00238761
7798	KCTD14	-0.00145217	4.81597e-06
7799	KCTD15	0.00281399	0.00257619
7800	KCTD16	-0.000674566	-0.00233829
7801	KCTD17	0.00342611	0.00345431
7802	KCTD18	0.00181771	0.0016814
7803	KCTD19	-0.00525766	-0.00424438
7804	KCTD2	0.00375465	0.00340556
7805	KCTD20	0.00383154	0.00374505
7806	KCTD21	0.0019949	0.00188824
7807	KCTD21-AS1	-0.00108801	-0.00113005
7808	KCTD3	0.00395202	0.00382789
7809	KCTD4	0.00125285	-0.000893945
7810	KCTD5	0.00355611	0.00355091
7811	KCTD6	0.0024325	0.0023105
7812	KCTD7	0.0021921	0.00208163
7813	KCTD8	-5.68303e-05	-0.000557198
7814	KCTD9	0.00080485	0.00147636
7815	KDELR1	0.00436521	0.00544446
7816	KDELR2	0.00403376	0.00517727
7817	KDELR3	-0.000989318	0.00150834
7818	KDF1	-0.0081219	-0.00836292
7819	KDM1A	0.00357096	0.00368658
7820	KDM1B	0.00240144	0.00224968
7821	KDM2A	0.00255074	0.00243811
7822	KDM2B	0.00153214	0.00128972
7823	KDM3A	0.00243125	0.00226114
7824	KDM3B	0.00365534	0.00316652
7825	KDM4A	0.00279897	0.00291142
7826	KDM4A-AS1	-0.00148768	-0.000832944
7827	KDM4B	0.0023707	0.00176783
7828	KDM4C	0.000147476	-6.03778e-05
7829	KDM4D	0.00024385	-4.59613e-05
7830	KDM4E	-0.0108456	-0.0120662
7831	KDM5A	0.00169858	0.00164324
7832	KDM5B	0.00221366	0.00185344
7833	KDM5C	0.00334601	0.00314625
7834	KDM5D	-0.00336157	-0.00134615
7835	KDM6A	0.00147563	0.00144665
7836	KDM6B	0.00241194	0.00188521
7837	KDM7A	0.00150442	0.00078809
7838	KDM8	0.000559322	0.000284962
7839	KDR	0.00128672	0.00181304
7840	KDSR	0.00264829	0.00257837
7841	KEAP1	0.00425113	0.00422529
7842	KEL	-0.00210175	-0.0023594
7843	KERA	-0.0133419	-0.00952538
7844	KHDC1	0.000712343	0.00104522
7845	KHDC1L	-0.00251194	-0.00302699
7846	KHDC3L	-0.00283269	-0.00668779
7847	KHDRBS1	0.00463952	0.00476835
7848	KHDRBS2	8.10987e-05	-0.00297738
7849	KHDRBS3	0.00291557	0.00250746
7850	KHK	0.00170335	0.0015284
7851	KHNYN	0.000370137	0.00157005
7852	KHSRP	0.0049975	0.00490585
7853	KIAA0040	0.000585218	0.00286369
7854	KIAA0087	-0.00326529	-0.00543459
7855	KIAA0100	0.00352073	0.00343354
7856	KIAA0232	0.00309232	0.00254219
7857	KIAA0319	-0.000115575	-0.00070026
7858	KIAA0319L	0.00286234	0.00282778
7859	KIAA0408	-0.00301645	-0.00400105
7860	KIAA0513	0.00287594	0.00170288
7861	KIAA0556	0.00160347	0.00166739
7862	KIAA0586	0.000802708	0.000630244
7863	KIAA0753	0.00124839	0.00136529
7864	KIAA0825	-0.00262133	-0.00209292
7865	KIAA0895	0.000129084	0.000945693
7866	KIAA0895L	0.00313272	0.00240952
7867	KIAA0930	0.00336342	0.00284672
7868	KIAA1109	0.00217486	0.00124343
7869	KIAA1143	0.00263628	0.00255581
7870	KIAA1191	0.00438313	0.00457076
7871	KIAA1210	-0.00789934	-0.00832407
7872	KIAA1217	-0.000193839	2.60415e-05
7873	KIAA1328	-0.000220523	-0.000480548
7874	KIAA1522	0.000895311	0.00182225
7875	KIAA1549	0.00199254	0.00120152
7876	KIAA1549L	0.0020139	0.000747333
7877	KIAA1586	0.00162563	0.00148656
7878	KIAA1614	-0.000499467	1.00817e-05
7879	KIAA1671	0.00140067	0.000500327
7880	KIAA1755	0.00238711	0.0010982
7881	KIAA1841	0.000359789	0.000520124
7882	KIAA1958	0.0010601	0.000696461
7883	KIAA2013	0.00333975	0.00380883
7884	KIAA2026	0.00227118	0.00143248
7885	KIDINS220	0.00365454	0.0030743
7886	KIF11	0.000665455	0.0015064
7887	KIF12	-0.00475022	-0.00784103
7888	KIF13A	0.00274188	0.00165023
7889	KIF13B	0.00204454	0.00183704
7890	KIF14	-0.00189704	-0.000107657
7891	KIF15	0.000118173	0.00122002
7892	KIF16B	0.000366163	0.0008041
7893	KIF17	-5.82389e-05	-4.17595e-05
7894	KIF18A	-0.00208171	0.000211304
7895	KIF18B	0.000424387	0.00137141
7896	KIF19	-0.000560471	-0.00125606
7897	KIF1A	0.00515422	0.00354755
7898	KIF1B	0.00406344	0.00325263
7899	KIF1C	0.00399697	0.00347879
7900	KIF20A	-0.00107689	0.00163297
7901	KIF20B	-0.00037465	-0.000118853
7902	KIF21A	0.00279711	0.00259191
7903	KIF21B	0.00310996	0.00123329
7904	KIF22	0.00277177	0.00287755
7905	KIF23	-0.00142545	0.000910608
7906	KIF24	-0.000788057	-4.54611e-05
7907	KIF25	-0.00321605	-0.00352802
7908	KIF26A	0.00100604	-0.000625445
7909	KIF26B	0.000132965	0.00027304
7910	KIF27	-0.000324643	-0.000324364
7911	KIF28P	-0.00253708	-0.00302316
7912	KIF2A	0.00337848	0.00277479
7913	KIF2B	-0.0164846	-0.016996
7914	KIF2C	-2.16534e-06	0.00216124
7915	KIF3A	0.00317327	0.00208386
7916	KIF3B	0.00347174	0.00331124
7917	KIF3C	0.00405663	0.00297549
7918	KIF4A	-0.000215337	0.00188328
7919	KIF4B	-0.00849407	-0.00570717
7920	KIF5A	0.00481799	0.0034208
7921	KIF5B	0.00452055	0.00387694
7922	KIF5C	0.00421445	0.00299323
7923	KIF6	-0.000501568	-0.00172452
7924	KIF7	0.00179083	0.00138761
7925	KIF9	-8.33578e-06	0.000880762
7926	KIF9-AS1	0.000177707	0.000258407
7927	KIFAP3	0.00374129	0.00353734
7928	KIFC1	0.000572486	0.00225689
7929	KIFC2	0.002464	0.00205944
7930	KIFC3	0.0018885	0.00200748
7931	KIN	0.000799123	0.000257494
7932	KIR2DL1	-0.0135905	-0.0111598
7933	KIR2DL3	-0.0138882	-0.0113088
7934	KIR2DL4	-0.00762835	-0.00562776
7935	KIR2DS4	-0.0128414	-0.00983997
7936	KIR3DL1	-0.0119776	-0.0103409
7937	KIR3DL2	-0.014586	-0.0124847
7938	KIR3DL3	-0.0162172	-0.0162693
7939	KIR3DX1	-0.00487194	-0.00522269
7940	KIRREL2	-0.000853192	-0.000432476
7941	KIRREL3	0.000539803	8.1445e-05
7942	KIRREL3-AS3	-0.0110583	-0.0124126
7943	KISS1	-0.00617955	-0.00599033
7944	KISS1R	-0.00649178	-0.00242807
7945	KIT	0.00134973	0.000740109
7946	KITLG	0.00170573	0.0019761
7947	KIZ	0.00297004	0.00229773
7948	KL	-0.00249563	-0.00227759
7949	KLB	-0.00347177	-0.00496361
7950	KLC1	0.00154977	0.00119013
7951	KLC2	0.00300784	0.00250133
7952	KLC3	-0.00574541	-0.00636229
7953	KLC4	0.00232302	0.00202254
7954	KLF1	-0.0019921	-0.00281181
7955	KLF10	0.00209394	0.00306201
7956	KLF11	0.0003126	0.000649633
7957	KLF12	0.00209387	0.00124025
7958	KLF13	0.00337819	0.00273304
7959	KLF14	-0.0142894	-0.012174
7960	KLF15	0.00393038	0.00300985
7961	KLF16	0.00220899	0.00257973
7962	KLF17	-0.00505399	-0.00280331
7963	KLF2	0.00237427	0.00223885
7964	KLF3	0.0028233	0.00299977
7965	KLF3-AS1	-0.000315719	-0.000149936
7966	KLF4	0.00105406	0.000972627
7967	KLF5	-0.00157052	-0.000670412
7968	KLF6	0.00286932	0.00356446
7969	KLF7	0.0017549	0.00169268
7970	KLF8	-0.00254934	-0.00229051
7971	KLF9	0.00370585	0.00344996
7972	KLHDC1	0.00117163	0.000519048
7973	KLHDC10	0.0030605	0.00312379
7974	KLHDC2	0.00231737	0.00201821
7975	KLHDC3	0.00575278	0.00534179
7976	KLHDC4	0.00136247	0.00104921
7977	KLHDC7A	-0.0105441	-0.00431736
7978	KLHDC7B	-0.00315229	-0.00147788
7979	KLHDC8A	0.00243486	0.00440865
7980	KLHDC8B	0.00310474	0.00316414
7981	KLHDC9	0.00152198	0.0021589
7982	KLHL1	-0.00527805	-0.00833716
7983	KLHL10	-0.00440885	-0.00383415
7984	KLHL11	0.000684568	-3.53496e-05
7985	KLHL12	0.00323921	0.00344145
7986	KLHL13	0.00140312	0.00138422
7987	KLHL14	-0.00432671	-0.00347718
7988	KLHL15	0.000925497	0.000606209
7989	KLHL17	0.00119923	0.00111961
7990	KLHL18	0.00137093	0.00141941
7991	KLHL2	0.00277592	0.00253233
7992	KLHL20	0.00227675	0.00218598
7993	KLHL21	0.00254474	0.00272236
7994	KLHL22	0.00283179	0.00252231
7995	KLHL23	0.00254439	0.00193038
7996	KLHL24	0.00258847	0.00223244
7997	KLHL25	0.00265948	0.0019246
7998	KLHL26	0.000627756	0.00160665
7999	KLHL28	0.00152198	0.000810035
8000	KLHL29	-0.00101446	-0.000132799
8001	KLHL3	-0.000305031	-0.0010257
8002	KLHL30	-0.00492307	-0.00466368
8003	KLHL31	-0.00342733	-0.0040358
8004	KLHL32	0.00244211	0.000563154
8005	KLHL33	-0.00465266	-0.00431002
8006	KLHL34	-0.00341448	-0.00452312
8007	KLHL35	-0.000778457	-0.00186413
8008	KLHL36	0.00204856	0.00154797
8009	KLHL38	-0.00430594	-0.00450946
8010	KLHL4	0.00053375	0.00231078
8011	KLHL40	-0.00564713	-0.00805644
8012	KLHL41	-0.00152853	-0.00150825
8013	KLHL42	0.00283617	0.00243538
8014	KLHL5	0.00348253	0.0031829
8015	KLHL6	-0.00105341	-0.000540915
8016	KLHL7	0.00267281	0.00297133
8017	KLHL8	0.00138407	0.00144695
8018	KLHL9	0.00279169	0.00218355
8019	KLK1	-0.00886648	-0.00662705
8020	KLK10	-0.00412429	-0.00553501
8021	KLK11	-0.0126766	-0.0141652
8022	KLK12	-0.014816	-0.0161374
8023	KLK13	-0.0130126	-0.0108355
8024	KLK14	-0.000851556	-0.000261562
8025	KLK15	-0.0143989	-0.0149544
8026	KLK2	-0.0117438	-0.012035
8027	KLK3	-0.0120465	-0.0147852
8028	KLK4	-0.0088389	-0.0090789
8029	KLK5	-0.00577729	-0.0103169
8030	KLK6	0.00260572	0.00154764
8031	KLK7	-0.00318431	-0.00646762
8032	KLK8	-0.012975	-0.0141719
8033	KLK9	-0.0172295	-0.0174275
8034	KLKB1	-0.00150034	-0.0013263
8035	KLKP1	-0.0136059	-0.00803858
8036	KLLN	-0.00157628	-0.00197681
8037	KLRB1	-0.00205498	-0.00126782
8038	KLRC1	-0.00290308	-0.00437353
8039	KLRC2	0.00228197	-0.00137576
8040	KLRC3	0.000537985	-0.00261917
8041	KLRC4	0.000177289	-0.00432573
8042	KLRC4-KLRK1	-0.00105978	-0.00446705
8043	KLRD1	-0.00447832	-0.00390083
8044	KLRF1	-0.00277391	-0.00257736
8045	KLRF2	-0.0155794	-0.0128443
8046	KLRG1	-0.000267994	-5.04171e-05
8047	KLRG2	-0.00739292	-0.0054707
8048	KLRK1	-0.00171361	-0.0040424
8049	KMO	-0.00393866	-0.00156406
8050	KMT2A	0.00238263	0.00130204
8051	KMT2B	0.00213562	0.00215015
8052	KMT2C	0.00246855	0.00193048
8053	KMT2D	0.00192689	0.0013391
8054	KMT2E	0.00307764	0.00278257
8055	KNCN	-0.00607241	-0.00678442
8056	KNDC1	0.00212741	0.00100499
8057	KNG1	-0.0101184	-0.00842848
8058	KNOP1	0.00117456	0.00118412
8059	KNSTRN	0.00134627	0.00195319
8060	KNTC1	-0.000133978	0.000745362
8061	KPNA1	0.00248235	0.00248829
8062	KPNA2	0.00329866	0.00454546
8063	KPNA3	0.00327358	0.00339776
8064	KPNA4	0.00291563	0.00314699
8065	KPNA5	0.00206719	0.00126565
8066	KPNA6	0.00277978	0.0029092
8067	KPNA7	-0.00967499	-0.00681768
8068	KPNB1	0.00445633	0.0044485
8069	KPRP	-0.0147477	-0.0150279
8070	KPTN	0.0022115	0.00250144
8071	KRAS	0.00237579	0.00216891
8072	KRBA1	0.00169966	0.00192423
8073	KRBA2	-0.00162153	-0.00178398
8074	KRBOX1	-0.00235294	-0.00130653
8075	KRBOX4	0.00163215	0.00187441
8076	KRCC1	0.00369442	0.00396578
8077	KREMEN2	-0.000353979	-0.000649044
8078	KRI1	0.00282697	0.00273659
8079	KRIT1	0.00215823	0.00244813
8080	KRR1	0.00145354	0.00128933
8081	KRT1	-0.00772936	-0.00901074
8082	KRT10	0.00275841	0.00362063
8083	KRT12	-0.00784206	-0.00894456
8084	KRT13	-0.0107121	-0.0103886
8085	KRT14	-0.00937536	-0.0102612
8086	KRT15	-0.00865315	-0.00854396
8087	KRT16	-0.00913003	-0.00539492
8088	KRT16P2	-0.0109411	-0.00698299
8089	KRT16P3	-0.0144974	-0.011457
8090	KRT17	-0.00199171	-0.00175545
8091	KRT18	-0.0027844	-0.000946802
8092	KRT18P55	-0.0065263	-0.0117926
8093	KRT19	-0.00253073	-0.00361905
8094	KRT19P2	-0.0132146	-0.0132039
8095	KRT2	-0.0112444	-0.00907367
8096	KRT20	-0.00873568	-0.00984459
8097	KRT222	-0.00174471	-0.00500512
8098	KRT23	-0.00790465	-0.00481221
8099	KRT24	-0.0147313	-0.0156718
8100	KRT25	-0.0160569	-0.0165599
8101	KRT26	-0.0171471	-0.0171405
8102	KRT27	-0.0164529	-0.0165205
8103	KRT28	-0.0158213	-0.0164355
8104	KRT3	-0.0117556	-0.0142346
8105	KRT31	-0.00602726	-0.0102621
8106	KRT32	-0.0144189	-0.0112182
8107	KRT33A	-0.00661759	-0.0118171
8108	KRT33B	-0.0111176	-0.0146098
8109	KRT34	-0.0143986	-0.0139379
8110	KRT35	-0.0143995	-0.0161148
8111	KRT36	-0.00877808	-0.0065247
8112	KRT37	-0.0154933	-0.0155858
8113	KRT38	-0.0164615	-0.0157535
8114	KRT39	-0.0135115	-0.0140619
8115	KRT4	-0.0145005	-0.0147524
8116	KRT40	-0.00784282	-0.00999965
8117	KRT5	-0.00322076	-0.00370719
8118	KRT6A	-0.010633	-0.0119627
8119	KRT6B	-0.0122697	-0.0113969
8120	KRT6C	-0.0147723	-0.0166235
8121	KRT7	-0.00472248	-0.00186161
8122	KRT71	-0.011375	-0.0113906
8123	KRT72	-0.0129514	-0.0126846
8124	KRT73	-0.0154776	-0.0150882
8125	KRT73-AS1	-0.0157584	-0.0150528
8126	KRT74	-0.00920178	-0.0115703
8127	KRT75	-0.0104217	-0.00247239
8128	KRT76	-0.0167161	-0.0168842
8129	KRT77	-0.0130222	-0.0127923
8130	KRT78	-0.0127675	-0.0122373
8131	KRT79	-0.0134608	-0.0120452
8132	KRT8	-0.00405382	-0.00222037
8133	KRT80	-0.0074967	-0.00310434
8134	KRT81	-0.00481972	-0.00517398
8135	KRT82	-0.0147158	-0.0140208
8136	KRT83	-0.00400325	-0.00728583
8137	KRT84	-0.0124066	-0.0121428
8138	KRT85	-0.0151966	-0.0138259
8139	KRT86	-0.00303979	-0.00342868
8140	KRT9	-0.0130683	-0.0137938
8141	KRTAP1-1	-0.0160723	-0.0163749
8142	KRTAP1-3	-0.01612	-0.0167683
8143	KRTAP1-4	-0.0171379	-0.0171493
8144	KRTAP1-5	-0.0162802	-0.0149279
8145	KRTAP10-1	-0.01614	-0.0167243
8146	KRTAP10-10	-0.0168702	-0.0169333
8147	KRTAP10-11	-0.0169314	-0.0171349
8148	KRTAP10-12	-0.0165021	-0.0172331
8149	KRTAP10-2	-0.016056	-0.0165294
8150	KRTAP10-3	-0.0168892	-0.017059
8151	KRTAP10-4	-0.0164392	-0.0167873
8152	KRTAP10-5	-0.0169451	-0.017129
8153	KRTAP10-6	-0.0168929	-0.0169579
8154	KRTAP10-7	-0.017073	-0.0166487
8155	KRTAP10-8	-0.0172877	-0.0171751
8156	KRTAP10-9	-0.0171106	-0.0168962
8157	KRTAP11-1	-0.0150108	-0.0155079
8158	KRTAP12-1	-0.0171684	-0.0173606
8159	KRTAP12-2	-0.0170066	-0.0173624
8160	KRTAP12-3	-0.0170029	-0.0171083
8161	KRTAP12-4	-0.0172249	-0.0171607
8162	KRTAP13-1	-0.0170326	-0.0171244
8163	KRTAP13-2	-0.0171367	-0.017077
8164	KRTAP13-3	-0.0172306	-0.0174873
8165	KRTAP13-4	-0.0171035	-0.0159841
8166	KRTAP15-1	-0.0173149	-0.0172996
8167	KRTAP16-1	-0.0110776	-0.011668
8168	KRTAP17-1	-0.0154349	-0.0159471
8169	KRTAP19-1	-0.0170913	-0.0169219
8170	KRTAP19-2	-0.0173695	-0.0174162
8171	KRTAP19-3	-0.0172518	-0.0172967
8172	KRTAP19-4	-0.0173671	-0.0174204
8173	KRTAP19-5	-0.0172241	-0.0172899
8174	KRTAP19-6	-0.0173128	-0.0170868
8175	KRTAP19-7	-0.0172557	-0.0173004
8176	KRTAP19-8	-0.0151662	-0.0150601
8177	KRTAP2-3	-0.0169333	-0.0160586
8178	KRTAP2-4	-0.0172936	-0.0174873
8179	KRTAP20-1	-0.0173688	-0.0174873
8180	KRTAP20-2	-0.0170836	-0.0170901
8181	KRTAP20-3	-0.0173409	-0.0174196
8182	KRTAP20-4	-0.017277	-0.0172796
8183	KRTAP21-1	-0.0161593	-0.0164685
8184	KRTAP21-2	-0.0143732	-0.0133318
8185	KRTAP21-3	-0.0173363	-0.01735
8186	KRTAP22-1	-0.0173368	-0.0174192
8187	KRTAP22-2	-0.0171865	-0.0174873
8188	KRTAP23-1	-0.0173374	-0.0174123
8189	KRTAP24-1	-0.0171633	-0.0171766
8190	KRTAP25-1	-0.0173977	-0.0174203
8191	KRTAP26-1	-0.0167475	-0.0170019
8192	KRTAP27-1	-0.0171138	-0.0168422
8193	KRTAP29-1	-0.0159536	-0.0156604
8194	KRTAP3-1	-0.016903	-0.0169164
8195	KRTAP3-2	-0.0146617	-0.0152034
8196	KRTAP3-3	-0.0167442	-0.0167384
8197	KRTAP4-1	-0.0157414	-0.0159539
8198	KRTAP4-11	-0.0171028	-0.0164649
8199	KRTAP4-2	-0.0169295	-0.0166048
8200	KRTAP4-3	-0.0170729	-0.0171169
8201	KRTAP4-4	-0.0167275	-0.0168144
8202	KRTAP4-5	-0.0171781	-0.0174873
8203	KRTAP4-6	-0.0171019	-0.0170046
8204	KRTAP4-7	-0.0170865	-0.0173157
8205	KRTAP4-8	-0.0168712	-0.0161396
8206	KRTAP4-9	-0.0167637	-0.0167461
8207	KRTAP5-1	-0.00276085	-0.00432905
8208	KRTAP5-10	-0.00334897	-0.00385129
8209	KRTAP5-11	-0.0100668	-0.0125305
8210	KRTAP5-2	-0.0152225	-0.0154257
8211	KRTAP5-3	-0.0166048	-0.0166174
8212	KRTAP5-4	-0.0142533	-0.0161378
8213	KRTAP5-5	-0.0150592	-0.0161813
8214	KRTAP5-6	-0.00514832	-0.0107414
8215	KRTAP5-7	-0.00368396	-0.0057482
8216	KRTAP5-8	-0.00569484	-0.00646072
8217	KRTAP5-9	-0.0024311	-0.00236016
8218	KRTAP5-AS1	-0.00208599	-0.00310024
8219	KRTAP6-1	-0.0169431	-0.0170553
8220	KRTAP6-2	-0.0171006	-0.0173448
8221	KRTAP6-3	-0.0172275	-0.0174305
8222	KRTAP7-1	-0.0144967	-0.0147026
8223	KRTAP8-1	-0.0145436	-0.0156707
8224	KRTAP9-1	-0.0169025	-0.0172324
8225	KRTAP9-3	-0.0171	-0.0172425
8226	KRTAP9-4	-0.0170371	-0.0172489
8227	KRTAP9-6	-0.0161154	-0.0158591
8228	KRTAP9-7	-0.0173472	-0.0173651
8229	KRTAP9-9	-0.0171047	-0.0173685
8230	KRTCAP2	0.00155936	0.0019487
8231	KRTCAP3	-0.00046494	-0.000727951
8232	KRTDAP	-0.00833008	-0.0119278
8233	KSR1	0.00184296	0.00116669
8234	KSR2	-0.000443931	-0.0038512
8235	KTI12	0.00175428	0.00244479
8236	KTN1	0.00307411	0.0026733
8237	KTN1-AS1	-0.000442129	-0.000475813
8238	KXD1	0.00350426	0.00386552
8239	KY	-0.00208169	-0.0027444
8240	KYNU	-0.00351591	-0.00185541
8241	L1CAM	0.00226907	0.000378683
8242	L1TD1	-0.00758508	-0.0055351
8243	L2HGDH	0.000693337	0.000253161
8244	L3HYPDH	0.00144201	0.00182117
8245	L3MBTL1	0.000309384	-0.000316213
8246	L3MBTL2	0.00242353	0.0023925
8247	L3MBTL3	0.000476191	0.000384832
8248	L3MBTL4	-0.000228819	7.42195e-05
8249	LACC1	-5.76546e-05	6.99448e-05
8250	LACRT	-0.016913	-0.0167478
8251	LACTB	0.00122382	0.00163468
8252	LACTB2	0.00133563	0.0022265
8253	LACTBL1	-0.0158695	-0.015346
8254	LAD1	-0.00846273	-0.00817933
8255	LAG3	-0.00143862	-0.00102323
8256	LAGE3	0.00371806	0.00409701
8257	LAIR1	0.000889668	0.00214895
8258	LAIR2	-0.00607366	-0.00443565
8259	LALBA	-0.0146302	-0.0135142
8260	LAMA1	-0.000651354	-0.000333017
8261	LAMA2	0.000363365	0.00178706
8262	LAMA3	-0.0018585	-0.00230949
8263	LAMA4	0.00132377	0.00240654
8264	LAMA5	0.0018681	0.00217691
8265	LAMA5-AS1	-0.000389734	-0.000424745
8266	LAMB1	0.0010074	0.00291478
8267	LAMB2	0.00371165	0.00454576
8268	LAMB3	0.000276782	0.000631847
8269	LAMB4	-0.00476934	-0.00297384
8270	LAMC1	0.00195043	0.0037
8271	LAMC2	-0.00392418	-0.00268888
8272	LAMC3	0.000131695	0.00138825
8273	LAMP1	0.00472638	0.00500967
8274	LAMP2	0.00469658	0.00502549
8275	LAMP3	-0.00308091	-0.00117992
8276	LAMP5	0.00260537	0.00244437
8277	LAMP5-AS1	-0.00418095	-0.00622408
8278	LAMTOR1	0.00467537	0.004831
8279	LAMTOR2	0.00366942	0.00433692
8280	LAMTOR3	0.0031912	0.0034479
8281	LAMTOR4	0.00464975	0.00517412
8282	LAMTOR5	0.00380539	0.00456074
8283	LAMTOR5-AS1	-0.00200425	-0.00202764
8284	LANCL1	0.00425624	0.00372484
8285	LANCL2	0.0034784	0.00391211
8286	LANCL3	-0.00209243	-0.00188041
8287	LAP3	0.00386571	0.00478822
8288	LAPTM4A	0.00571474	0.0062836
8289	LAPTM4B	0.00479317	0.00498001
8290	LAPTM5	0.00478726	0.00601774
8291	LARP1	0.0040954	0.0038272
8292	LARP1B	0.000513742	0.000719325
8293	LARP4	0.00184372	0.00211834
8294	LARP4B	0.00201011	0.00131286
8295	LARP6	0.00255647	0.0023137
8296	LARP7	0.00299285	0.00304267
8297	LARS2	0.00255556	0.00248294
8298	LAS1L	0.00287908	0.00263487
8299	LASP1	0.00417309	0.0041354
8300	LAT	-0.00315189	-0.002968
8301	LAT2	0.001516	0.00250283
8302	LATS1	0.00181832	0.00150787
8303	LATS2	-0.00015096	0.00138225
8304	LAX1	-0.00413113	-0.00329595
8305	LAYN	0.00136286	0.00203011
8306	LBH	0.00209626	0.00301932
8307	LBP	-0.00487407	-0.00286416
8308	LBR	0.00267972	0.00282775
8309	LBX1	-0.012802	-0.00474164
8310	LBX1-AS1	-0.0123026	-0.00506219
8311	LBX2	-0.00320871	-0.00201568
8312	LBX2-AS1	-0.00116517	0.00028451
8313	LCA5	0.000821029	0.000455909
8314	LCA5L	-0.00176265	-0.000983501
8315	LCAT	0.00349393	0.00278517
8316	LCE1A	-0.0150701	-0.0162196
8317	LCE1B	-0.0134353	-0.0156812
8318	LCE1C	-0.00727782	-0.00948886
8319	LCE1D	-0.00652251	-0.0117332
8320	LCE1E	-0.0067544	-0.011648
8321	LCE1F	-0.0164781	-0.0166673
8322	LCE2A	-0.0170954	-0.0171757
8323	LCE2B	-0.0168885	-0.0171041
8324	LCE2C	-0.0171187	-0.0172936
8325	LCE2D	-0.0172346	-0.0173595
8326	LCE3A	-0.0167045	-0.0169348
8327	LCE3B	-0.0173095	-0.0173532
8328	LCE3C	-0.0171684	-0.0173597
8329	LCE3D	-0.0164921	-0.0172356
8330	LCE3E	-0.0168485	-0.0173572
8331	LCE4A	-0.017174	-0.0171736
8332	LCE5A	-0.00929094	-0.0128066
8333	LCE6A	-0.0167593	-0.0171674
8334	LCK	-0.00304076	-0.00119204
8335	LCLAT1	0.000708546	0.000942717
8336	LCMT1	0.00321521	0.00316719
8337	LCMT2	0.00106213	0.00106399
8338	LCN1	-0.00952486	-0.00751008
8339	LCN10	-0.00705235	-0.00952689
8340	LCN12	-0.000367376	-0.00174548
8341	LCN15	-0.00377853	-0.00649611
8342	LCN2	-0.00842857	-0.00513079
8343	LCN6	-0.00449507	-0.00604841
8344	LCN8	-0.00709178	-0.00881727
8345	LCN9	-0.00402775	-0.00765014
8346	LCNL1	0.00117932	-0.0010295
8347	LCOR	0.000427928	-0.000445235
8348	LCORL	0.000275115	0.000267594
8349	LCP1	0.00207266	0.00305859
8350	LCP2	0.000819247	0.00193028
8351	LCT	-0.00820209	-0.0075482
8352	LCTL	-0.00191122	0.000220557
8353	LDB1	0.00389626	0.00326816
8354	LDB2	0.00145249	0.001178
8355	LDB3	0.000311825	-0.00119653
8356	LDHA	0.00354394	0.00555495
8357	LDHAL6A	-0.00366632	-0.00416241
8358	LDHAL6B	-0.00958411	-0.00728195
8359	LDHB	0.00712838	0.00655771
8360	LDHC	-0.00910941	-0.00644114
8361	LDHD	0.00251779	0.00138901
8362	LDLR	0.00135386	0.00151781
8363	LDLRAD1	-0.0153547	-0.0154157
8364	LDLRAD2	-0.00421392	-0.0019618
8365	LDLRAD3	0.00353784	0.00363344
8366	LDLRAD4	0.00203992	0.00143435
8367	LDLRAP1	0.00116284	0.00121921
8368	LDOC1	0.00469161	0.00408894
8369	LEAP2	-0.000535518	-0.000355318
8370	LECT2	-0.0121017	-0.0150648
8371	LEF1	0.00090574	0.00187572
8372	LEF1-AS1	-0.0039481	-0.00193766
8373	LEFTY1	-0.00165913	-0.00216332
8374	LEFTY2	-0.00140122	0.000501913
8375	LEKR1	-0.00301925	-0.00229099
8376	LELP1	-0.0166714	-0.0170882
8377	LEMD1	-0.0020955	-0.0017769
8378	LEMD2	0.00248939	0.00255333
8379	LEMD3	0.00222441	0.00199405
8380	LENEP	-0.00557219	-0.00686885
8381	LENG1	0.00219131	0.00236797
8382	LENG8	0.00380731	0.00403503
8383	LENG9	-0.000889438	0.000225939
8384	LEO1	0.00288749	0.00276975
8385	LEP	-0.010733	-0.00746961
8386	LEPR	-0.000304799	-0.000499971
8387	LEPROT	0.00325874	0.00377496
8388	LEPROTL1	0.00313879	0.00316318
8389	LETM1	0.00260503	0.00251189
8390	LETM2	-0.000286643	-0.00028176
8391	LETMD1	0.00277521	0.00239605
8392	LEUTX	-0.01693	-0.0166126
8393	LFNG	0.00374892	0.00439195
8394	LGALS1	0.00512851	0.00725183
8395	LGALS12	-0.0048538	-0.00297998
8396	LGALS13	-0.0151394	-0.0163061
8397	LGALS14	-0.0152961	-0.0138651
8398	LGALS16	-0.0158125	-0.0169779
8399	LGALS2	-0.00115687	-0.000778216
8400	LGALS3	0.00252232	0.00512305
8401	LGALS3BP	0.00493529	0.00595588
8402	LGALS4	-0.0026061	-0.00257809
8403	LGALS7	-0.0149345	-0.0118232
8404	LGALS7B	-0.013021	-0.00744024
8405	LGALS8	0.000739574	0.00157381
8406	LGALS8-AS1	-0.00779509	-0.00716623
8407	LGALS9	0.00203839	0.00290664
8408	LGALS9B	-0.0102179	-0.00480831
8409	LGALS9C	-0.00891883	-0.00466146
8410	LGALSL	0.00162025	0.0019313
8411	LGI1	0.000281874	0.000486272
8412	LGI2	-0.000566328	-4.26903e-05
8413	LGI3	0.00286575	0.00123319
8414	LGI4	0.00168425	0.00166872
8415	LGMN	0.00354811	0.00403503
8416	LGR4	0.00177527	0.00206933
8417	LGR5	0.000676107	-0.00150092
8418	LGR6	-0.00243305	0.000269865
8419	LGSN	-0.0104278	-0.00777834
8420	LHB	-0.00431061	-0.00326159
8421	LHCGR	-0.00800486	-0.00875129
8422	LHFPL1	-0.000207038	-0.00124206
8423	LHFPL2	0.00191877	0.00282711
8424	LHFPL3	0.00426608	0.00318454
8425	LHFPL4	0.00354805	0.00194658
8426	LHFPL5	-0.00524546	-0.00795215
8427	LHPP	0.00354984	0.00258042
8428	LHX1	-0.00493696	-0.0057602
8429	LHX2	0.00239208	0.00261453
8430	LHX3	-0.00400414	-0.00641347
8431	LHX4	-0.00202188	-0.00210347
8432	LHX5	-0.0022555	-0.00684025
8433	LHX6	-0.00126509	-0.00156927
8434	LHX8	-0.0120882	-0.0126897
8435	LHX9	-0.00417893	-0.0018869
8436	LIAS	0.00197474	0.00185391
8437	LIF	-0.00204592	0.00138705
8438	LIFR	0.00359693	0.00292376
8439	LIFR-AS1	0.00103548	0.000402644
8440	LIG1	0.00151045	0.00215327
8441	LIG3	0.000872919	0.000920817
8442	LIG4	0.00175554	0.00161552
8443	LILRA1	-0.00071515	1.82433e-05
8444	LILRA2	-0.00044274	0.000660389
8445	LILRA4	-0.000469057	-0.000257627
8446	LILRA5	-0.00406134	-0.000986716
8447	LILRA6	-0.00327853	-0.0015759
8448	LILRB1	3.2243e-05	0.00104936
8449	LILRB2	-0.00124298	0.000219967
8450	LILRB3	-0.00249449	-0.000849925
8451	LILRB4	0.00161221	0.00240642
8452	LILRB5	-0.00256927	-0.0030845
8453	LIM2	-0.0157739	-0.0150026
8454	LIMA1	0.00352472	0.00381828
8455	LIMCH1	0.00341543	0.00265576
8456	LIMD1	0.000688506	0.00137453
8457	LIMD2	0.00148851	0.00190962
8458	LIME1	0.000852067	0.000578306
8459	LIMK1	0.00296286	0.00346953
8460	LIMK2	0.00255777	0.0027019
8461	LIMS1	0.00203643	0.00282344
8462	LIMS2	0.00290392	0.00135049
8463	LIMS3	-0.0171499	-0.0142523
8464	LIN28A	-0.00776354	-0.00906175
8465	LIN28B	-0.00956894	-0.00736556
8466	LIN37	0.000664171	0.000843873
8467	LIN52	0.00180621	0.00182561
8468	LIN54	0.00128415	0.00109612
8469	LIN7A	0.000671167	0.000991362
8470	LIN7B	0.00170972	0.00169938
8471	LIN7C	0.00233446	0.00243079
8472	LIN9	0.000149606	0.000548175
8473	LINC00092	-0.000531836	0.00103448
8474	LINC00115	-0.000621256	-0.00044372
8475	LINC00167	-0.00475474	-0.00506595
8476	LINC00173	-4.66367e-05	-0.00067869
8477	LINC00174	0.000304918	0.000567195
8478	LINC00207	-0.0107121	-0.0131125
8479	LINC00221	-0.0155618	-0.0140148
8480	LINC00239	-0.00959096	-0.00435687
8481	LINC00242	-0.0017995	-0.00165064
8482	LINC00243	-0.00926623	-0.00656285
8483	LINC00269	-0.00738896	-0.00886168
8484	LINC00271	-0.00144069	-0.00121925
8485	LINC00273	-0.016894	-0.01331
8486	LINC00293	-0.0169431	-0.0168642
8487	LINC00299	-0.00243318	-0.00199725
8488	LINC00303	-0.00448225	-0.00480144
8489	LINC00305	-0.0162834	-0.0149225
8490	LINC00336	-0.00790047	-0.0102954
8491	LINC00452	-0.00553449	-0.00592726
8492	LINC00461	0.00394887	0.00354784
8493	LINC00467	0.000376562	0.000709161
8494	LINC00469	-0.0135327	-0.0145562
8495	LINC00470	-0.0123949	-0.0100449
8496	LINC00471	-0.000719444	-0.000947112
8497	LINC00476	3.32704e-05	-0.000158579
8498	LINC00477	-0.013521	-0.01242
8499	LINC00479	-0.0158713	-0.0161242
8500	LINC00482	-0.00409929	-0.0047883
8501	LINC00488	-0.00473505	-0.00236818
8502	LINC00518	-0.0113354	-0.012928
8503	LINC00523	-0.0127746	-0.0110049
8504	LINC00535	-0.00187704	-0.00222813
8505	LINC00544	-0.011236	-0.00870951
8506	LINC00552	-0.00696408	-0.0078171
8507	LINC00574	-0.00163394	-0.00312014
8508	LINC00583	-0.0172145	-0.0170999
8509	LINC00587	-0.0162607	-0.0169935
8510	LINC00602	-0.0131407	-0.0142206
8511	LINC00612	-0.00528585	-0.00482151
8512	LINC00615	-0.0169998	-0.0170126
8513	LINC00618	-0.00603337	-0.00510043
8514	LINC00632	0.00015019	-0.00211918
8515	LINC00634	0.00366303	0.00178612
8516	LINC00636	-0.00470036	-0.00388873
8517	LINC00637	-0.00710952	-0.0084176
8518	LINC00643	0.000912732	-0.00118829
8519	LINC00654	-0.000732038	0.000133082
8520	LINC00661	-0.015316	-0.0154894
8521	LINC00663	0.000630037	0.000380523
8522	LINC00667	0.00238911	0.00214056
8523	LINC00668	-0.0135247	-0.0116688
8524	LINC00671	-0.00346381	-0.00609378
8525	LINC00674	0.00201905	0.00206089
8526	LINC00687	-0.0165263	-0.0164187
8527	LINC00692	-0.016782	-0.0171788
8528	LINC00851	-0.0126431	-0.0153536
8529	LINC00852	-0.00100634	-0.000882231
8530	LINC00862	-0.00307528	-0.00402164
8531	LINC00893	-0.00253238	-0.00174324
8532	LINC00894	-0.001556	-0.00187626
8533	LINC00896	-0.00940693	-0.00583161
8534	LINC00898	-0.0103811	-0.0129511
8535	LINC00905	-0.015938	-0.0162417
8536	LINC00909	0.00203319	0.00210792
8537	LINC00910	-0.00149418	-0.00184807
8538	LINC00917	-0.0153604	-0.014774
8539	LINC00919	-0.0162552	-0.0163698
8540	LINC00922	-0.00732453	-0.00651004
8541	LINC00923	-0.00828837	-0.00948843
8542	LINC00934	-0.0121473	-0.0129152
8543	LINC00937	-0.00208306	-0.00286471
8544	LINC00940	-0.00224147	-0.004649
8545	LINC00941	-0.00487299	-0.00151142
8546	LINC00943	-0.00240984	-0.00268862
8547	LINC00955	-0.0138601	-0.0153343
8548	LINC00967	-0.00475794	-0.0104074
8549	LINC01020	-0.0169317	-0.016014
8550	LINC01089	0.00189604	0.00115267
8551	LINC01096	-0.0140545	-0.00639648
8552	LINC01097	-0.0142723	-0.0132872
8553	LINC01098	-0.0121513	-0.0112855
8554	LINC01101	-0.0153652	-0.0121424
8555	LINC01118	-0.00626648	-0.00698695
8556	LINC01119	-0.00234075	-0.00232622
8557	LINC01124	-0.00731198	-0.00517065
8558	LINC01126	-0.00129898	-0.00175277
8559	LINC01128	0.000585581	0.00054773
8560	LINC01135	-0.000346294	-0.00110242
8561	LINC01140	-0.00315843	-0.00322678
8562	LINC01164	-0.00616191	-0.00844572
8563	LINC01181	-0.00591017	-0.00618772
8564	LINC01205	-0.0156088	-0.0155065
8565	LINC01235	-0.000382428	0.000593088
8566	LINC01257	-0.00620245	-0.00782496
8567	LINC01299	-0.00447709	-0.00746082
8568	LINC01342	-0.0150336	-0.00582437
8569	LINC01343	-0.00939505	-0.00865939
8570	LINC01387	-0.00838878	-0.0101097
8571	LINC01405	-0.0120434	-0.0134038
8572	LINGO1	0.00426454	0.00288595
8573	LINGO2	-0.00310972	-0.00467387
8574	LINGO3	-0.000557334	6.49881e-05
8575	LINGO4	-0.00347967	-0.00547677
8576	LIPA	0.00375973	0.00395275
8577	LIPC	-0.00284987	-0.0020781
8578	LIPE	0.00169878	0.000806404
8579	LIPE-AS1	-0.000829102	-0.000409092
8580	LIPF	-0.0139481	-0.0117682
8581	LIPG	-0.000818028	3.47406e-06
8582	LIPH	-0.00278015	-0.00251708
8583	LIPI	-0.00480786	-0.00566298
8584	LIPJ	-0.007889	-0.00737626
8585	LIPK	-0.0169246	-0.016835
8586	LIPM	-0.00403382	-0.00218909
8587	LIPN	-0.0133723	-0.00726926
8588	LIPT1	0.00105839	0.00133726
8589	LIPT2	-0.000444444	3.71945e-05
8590	LITAF	0.00313834	0.00418648
8591	LIX1	0.00374771	0.00291667
8592	LIX1L	0.00389305	0.0033887
8593	LKAAEAR1	-0.00113854	-0.000908445
8594	LLGL1	0.00402478	0.00364799
8595	LLGL2	-0.000853404	-0.000507498
8596	LLPH	0.00124852	0.00143958
8597	LMAN1	0.00285859	0.00330491
8598	LMAN1L	-0.0108905	-0.0112525
8599	LMAN2	0.00435569	0.0051294
8600	LMAN2L	0.00296074	0.00339409
8601	LMBR1	0.00217891	0.00231627
8602	LMBR1L	0.00200755	0.00211695
8603	LMBRD1	0.00431993	0.00450465
8604	LMBRD2	0.00210747	0.00173157
8605	LMCD1	0.000349336	0.000848689
8606	LMF1	0.00146385	0.00150467
8607	LMF1-AS1	-0.00238384	-0.00312085
8608	LMF2	0.00368315	0.00404086
8609	LMLN	0.00026686	0.000544549
8610	LMNA	0.00303652	0.00398122
8611	LMNB1	0.00204986	0.00323246
8612	LMNB2	0.00285689	0.00337377
8613	LMNTD1	-0.00303654	-0.00275183
8614	LMNTD2	-0.0028247	-0.00183331
8615	LMO1	0.000675821	0.00138544
8616	LMO2	0.00309445	0.00408557
8617	LMO3	0.00265498	0.00190898
8618	LMO4	0.00363299	0.00426312
8619	LMO7	-0.000401122	-0.000291073
8620	LMO7-AS1	-0.0042828	-0.00306416
8621	LMO7DN	-0.0097112	-0.00498802
8622	LMOD1	0.00188806	0.00121054
8623	LMOD2	-0.00896908	-0.00743148
8624	LMOD3	-0.00301599	-0.00271247
8625	LMTK2	0.00207228	0.00153107
8626	LMTK3	0.00277993	0.00193706
8627	LMX1A	-0.00714271	-0.013478
8628	LMX1B	-0.00516182	-0.00704538
8629	LNP1	0.0017989	0.00132588
8630	LNPEP	0.00156958	0.00124183
8631	LNX1	0.000693566	0.000566006
8632	LNX2	0.000230256	0.00045449
8633	LOC100128108	-0.00207608	-0.00158487
8634	LOC100129215	-0.000341589	-0.00103483
8635	LOC100129697	-0.00365092	-0.00545444
8636	LOC100287036	-0.00524746	-0.0026134
8637	LOC100287896	0.00155961	0.00135685
8638	LOC100289561	-0.000571462	1.65127e-06
8639	LOC100505841	-0.0102799	-0.00732895
8640	LOC100506422	-0.00719526	-0.0108368
8641	LOC101927253	-0.0171979	-0.017421
8642	LOC101927572	-0.00351744	-0.00142759
8643	LOC101928120	-0.000106477	-3.79407e-05
8644	LOC101929290	-0.00352942	-0.00404747
8645	LOC150051	-0.00166022	-0.00274306
8646	LOC283710	-0.00132406	-0.00178158
8647	LOC284898	-0.0149262	-0.0151116
8648	LOC388282	-0.00953533	-0.00931323
8649	LOC389199	-0.00698866	-0.00847739
8650	LOC389602	-0.00852337	-0.00415956
8651	LOC390877	-0.00724306	-0.00688638
8652	LOC399900	-0.00230705	-0.00180334
8653	LOC400499	-0.00362784	-0.00306898
8654	LOC643802	-0.0103924	-0.00669742
8655	LOC645188	-0.0164813	-0.0162114
8656	LOC730183	0.000812989	0.000583964
8657	LOH12CR2	0.00164676	0.00159334
8658	LONP1	0.00397129	0.00394177
8659	LONP2	0.00284409	0.00261861
8660	LONRF1	0.00202778	0.00216054
8661	LONRF2	0.00220885	0.00133753
8662	LONRF3	-0.000564819	-0.00072171
8663	LOX	-0.00102589	0.00202128
8664	LOXHD1	-0.0072888	-0.00770863
8665	LOXL1	-0.00140153	0.0014677
8666	LOXL1-AS1	-0.00382757	-0.00139264
8667	LOXL2	0.000645403	0.00244091
8668	LOXL3	0.00147483	0.00260645
8669	LOXL4	-0.00257993	-0.000497519
8670	LPA	-0.00444698	-0.00744168
8671	LPAL2	-0.00173695	-0.00304985
8672	LPAR1	0.00255362	0.00333729
8673	LPAR2	0.00109261	0.00118741
8674	LPAR3	-0.00758306	-0.00592863
8675	LPAR4	-0.000317296	-0.000968115
8676	LPAR5	0.0016593	0.00223375
8677	LPAR6	0.00141877	0.00260675
8678	LPCAT1	0.00339766	0.00389596
8679	LPCAT2	0.000908399	0.00152359
8680	LPCAT3	0.000817812	0.00133035
8681	LPCAT4	0.0021696	0.0017591
8682	LPGAT1	0.00189367	0.00182569
8683	LPIN1	0.00240568	0.00157697
8684	LPIN2	0.00306525	0.00314875
8685	LPIN3	-0.00150914	-0.000309778
8686	LPL	0.00446732	0.0042098
8687	LPO	-0.00258771	-0.00471173
8688	LPP	0.000625916	0.000904148
8689	LPP-AS2	0.000400412	0.000787662
8690	LPXN	0.00203486	0.0025524
8691	LRAT	-0.00154153	-0.000587239
8692	LRBA	0.000915192	0.000867775
8693	LRCH1	0.000695622	0.00104105
8694	LRCH2	0.00184224	0.00105378
8695	LRCH3	0.00166043	0.00148157
8696	LRCH4	0.00086155	0.00116293
8697	LRCOL1	-0.00265301	-0.00253983
8698	LRFN1	0.00155856	0.00132854
8699	LRFN2	-0.000328075	-0.00221034
8700	LRFN3	0.00204795	0.00217965
8701	LRFN4	0.0030592	0.00292365
8702	LRFN5	3.74305e-05	-0.00245216
8703	LRG1	-0.00266264	-0.00184559
8704	LRGUK	-0.00266421	-0.000897114
8705	LRIF1	0.0018138	0.00187784
8706	LRIG1	0.00569677	0.00455987
8707	LRIG2	0.00103582	0.000800947
8708	LRIG3	3.17864e-05	0.000633557
8709	LRIT1	-0.0122095	-0.0139281
8710	LRIT2	-0.0012132	-0.00566802
8711	LRIT3	-0.00252889	-0.00274675
8712	LRP1	0.00472744	0.00463674
8713	LRP10	0.00385588	0.00410636
8714	LRP11	0.00275996	0.00220111
8715	LRP12	0.000923262	0.000758765
8716	LRP1B	0.00176816	0.000231761
8717	LRP2	-0.00135932	-0.00205122
8718	LRP2BP	0.000735204	-7.43121e-05
8719	LRP3	0.00329057	0.0032817
8720	LRP4	0.00433013	0.00311118
8721	LRP4-AS1	-0.000684828	-0.00110334
8722	LRP5	0.00261117	0.00236989
8723	LRP5L	-0.00127481	-0.00131897
8724	LRP6	0.00212818	0.00150718
8725	LRP8	0.00187253	0.00129505
8726	LRPAP1	0.00328222	0.0035312
8727	LRPPRC	0.00336865	0.00314401
8728	LRR1	0.000508735	0.00165013
8729	LRRC1	0.00203624	0.00118777
8730	LRRC10	-0.00570302	-0.00837179
8731	LRRC10B	0.000225901	-0.000708031
8732	LRRC14	0.00264704	0.00232769
8733	LRRC14B	-0.00651599	-0.00783973
8734	LRRC15	-0.00846752	-0.00327373
8735	LRRC17	0.00130181	0.00242742
8736	LRRC18	-0.00674584	-0.00476192
8737	LRRC19	-0.00495539	-0.00653612
8738	LRRC2	-0.00136931	9.28835e-05
8739	LRRC20	0.00298445	0.00215603
8740	LRRC23	0.00245309	0.00249351
8741	LRRC24	-0.00715418	-0.00686331
8742	LRRC25	0.00045421	0.00192463
8743	LRRC26	-0.007583	-0.00993837
8744	LRRC27	0.00091841	0.000291274
8745	LRRC28	0.000564462	0.000781194
8746	LRRC29	0.000586165	0.000592161
8747	LRRC3	-0.00144157	-0.00266176
8748	LRRC30	-0.0168647	-0.0173108
8749	LRRC31	-0.00713299	-0.0082952
8750	LRRC32	0.000324578	0.00179027
8751	LRRC34	2.75942e-05	0.000626964
8752	LRRC36	-0.00283698	-0.000887577
8753	LRRC37A	-0.00324422	-0.00310596
8754	LRRC37A2	-0.000785959	-0.000846812
8755	LRRC37A3	0.000263747	0.000630359
8756	LRRC37A4P	-0.000955465	-0.00155668
8757	LRRC37A5P	-0.00098518	-0.000862618
8758	LRRC37A6P	-0.00151557	-0.0012781
8759	LRRC37B	0.00146281	0.000855496
8760	LRRC37BP1	0.00127979	0.00130556
8761	LRRC38	-0.00368493	-0.00534616
8762	LRRC39	-0.000102076	6.3191e-05
8763	LRRC3B	0.00108924	0.000664591
8764	LRRC3C	-0.00462189	-0.00565863
8765	LRRC4	0.00341965	0.00214258
8766	LRRC40	0.00238542	0.00264335
8767	LRRC41	0.00281481	0.00314822
8768	LRRC42	0.00237612	0.00319966
8769	LRRC43	-0.00107782	-0.000603919
8770	LRRC45	0.00203358	0.00187539
8771	LRRC46	-0.000897699	-4.94804e-05
8772	LRRC47	0.00355129	0.00345213
8773	LRRC49	0.000938383	0.00074413
8774	LRRC4B	0.00453302	0.00440991
8775	LRRC4C	0.00249042	0.00133333
8776	LRRC52	-0.00608603	-0.00883098
8777	LRRC55	0.00165354	0.0023997
8778	LRRC56	-4.46967e-05	-0.00024642
8779	LRRC57	0.00129783	0.00128291
8780	LRRC58	0.00299445	0.00260932
8781	LRRC59	0.00360589	0.00416968
8782	LRRC6	0.000441123	0.000571685
8783	LRRC61	-0.000725364	0.000810256
8784	LRRC63	-0.00236646	-0.00235329
8785	LRRC66	-0.00214602	-0.00108623
8786	LRRC69	-0.003242	-0.00247915
8787	LRRC7	-0.000811901	-0.00226458
8788	LRRC70	-0.00310428	-0.00284495
8789	LRRC71	-0.00321456	-0.00229263
8790	LRRC72	-0.0123882	-0.0140296
8791	LRRC73	0.000540171	0.000186091
8792	LRRC75A	0.000385875	0.00120513
8793	LRRC75B	0.00225551	0.00148571
8794	LRRC8A	0.005421	0.0043757
8795	LRRC8B	0.00233013	0.00162629
8796	LRRC8C	0.000504301	0.000566333
8797	LRRC8D	0.00290733	0.00293266
8798	LRRC8E	-0.0097314	-0.00632663
8799	LRRC9	-0.00629248	-0.00409014
8800	LRRCC1	0.00205818	0.00223014
8801	LRRD1	-0.00484181	-0.00491875
8802	LRRFIP1	0.00151491	0.00203857
8803	LRRFIP2	0.0021783	0.00188565
8804	LRRIQ1	-0.00528021	-0.00362758
8805	LRRIQ3	-0.00346299	-0.00285179
8806	LRRIQ4	-0.00686254	-0.00449501
8807	LRRK1	-0.00048626	-0.000498361
8808	LRRK2	0.000416689	0.000728219
8809	LRRN1	0.00419557	0.00349441
8810	LRRN2	0.0026231	0.00240785
8811	LRRN3	0.00324538	0.00332631
8812	LRRN4	-0.00294253	-0.00529466
8813	LRRN4CL	-0.000628961	0.00144289
8814	LRRTM1	0.000991598	-0.000485134
8815	LRRTM2	0.00256139	0.00146196
8816	LRRTM3	0.00232926	0.000961997
8817	LRRTM4	0.00148112	-0.000698199
8818	LRSAM1	0.00298176	0.00242989
8819	LRTM1	-0.00907409	-0.00809098
8820	LRTM2	2.93469e-05	-0.00326425
8821	LRTOMT	0.00161524	0.00161777
8822	LRWD1	0.00217514	0.00269079
8823	LSAMP	0.00415172	0.00317982
8824	LSG1	0.00271601	0.00298998
8825	LSM1	0.00309056	0.00336596
8826	LSM10	0.00339947	0.00426654
8827	LSM11	0.00072334	0.000201339
8828	LSM12	0.00110659	0.00177768
8829	LSM14A	0.00379493	0.00414294
8830	LSM14B	0.00377858	0.00358161
8831	LSM2	0.00431887	0.00476792
8832	LSM3	0.00299823	0.00328256
8833	LSM4	0.00378686	0.00443739
8834	LSM5	0.0022789	0.00302904
8835	LSM6	0.00184433	0.00211618
8836	LSM7	0.00387995	0.00443425
8837	LSM8	0.00130618	0.00163551
8838	LSMEM1	-0.00113003	-0.000696126
8839	LSMEM2	-0.000919186	-0.00186204
8840	LSP1	-0.00027731	0.00220586
8841	LSR	0.00191728	0.001362
8842	LSS	0.00349696	0.00310154
8843	LST1	0.00191448	0.00268684
8844	LTA	-0.00239436	-0.00231234
8845	LTA4H	0.00254425	0.00266996
8846	LTB	-0.00102773	-0.000408585
8847	LTB4R	-0.000114999	0.000446308
8848	LTB4R2	-0.00151406	-0.00137763
8849	LTBP1	0.00156185	0.00260153
8850	LTBP2	-2.31052e-05	0.00101464
8851	LTBP3	0.00400414	0.00408221
8852	LTBP4	0.00261698	0.00269375
8853	LTBR	0.000624365	0.0017311
8854	LTC4S	-0.00477949	-0.00518404
8855	LTF	-0.00175245	0.00397039
8856	LTK	-0.00227591	-0.00162419
8857	LTN1	0.00168637	0.00144401
8858	LTV1	0.00250443	0.00274325
8859	LUC7L	0.00312971	0.00281219
8860	LUC7L2	0.00263231	0.00265937
8861	LUC7L3	0.00386455	0.00331503
8862	LUM	-0.000565777	0.00216562
8863	LURAP1	0.000335126	0.000372903
8864	LURAP1L	0.000531609	0.000838146
8865	LUZP1	0.00140234	0.00147044
8866	LUZP2	0.00315747	0.000329711
8867	LUZP4	-0.0161188	-0.0142027
8868	LXN	0.000157706	0.00187514
8869	LY6D	-0.00987615	-0.0127417
8870	LY6E	0.00377211	0.00422475
8871	LY6G5B	0.000327168	0.000216941
8872	LY6G5C	0.000991535	0.0010076
8873	LY6G6C	-0.00364159	-0.00423727
8874	LY6G6D	-0.00950708	-0.00689213
8875	LY6G6E	-0.014183	-0.0145314
8876	LY6G6F	-0.0143784	-0.0135706
8877	LY6H	0.00304085	0.00168571
8878	LY6K	-0.00298069	-0.00450107
8879	LY75	-0.0019023	-0.00102633
8880	LY75-CD302	-0.0148697	-0.0128108
8881	LY86	0.00269545	0.00354307
8882	LY9	-0.00680674	-0.00433761
8883	LY96	0.00169673	0.00332096
8884	LYAR	0.00194644	0.00210304
8885	LYG1	-0.000568578	-0.000178731
8886	LYG2	-0.00382795	-0.00362508
8887	LYL1	0.000767361	0.00110194
8888	LYN	0.00146712	0.002568
8889	LYNX1	0.00338732	0.00260168
8890	LYPD1	0.00317342	0.00379085
8891	LYPD2	-0.0125847	-0.0145127
8892	LYPD3	-0.00257058	-0.00191977
8893	LYPD4	-0.0143251	-0.0146084
8894	LYPD5	0.000214183	-0.000218991
8895	LYPD6	-6.49927e-05	0.00115251
8896	LYPD6B	-0.00499506	-0.00411721
8897	LYPD8	-0.0038916	-0.00594068
8898	LYPLA1	0.00203184	0.00330619
8899	LYPLA2	0.00321794	0.00366341
8900	LYPLA2P2	-0.0107293	-0.00393513
8901	LYPLAL1	0.00258307	0.00268466
8902	LYRM1	0.00246743	0.00255399
8903	LYRM2	0.00232403	0.00231828
8904	LYRM4	0.00133083	0.00148822
8905	LYRM7	0.00239088	0.00218151
8906	LYRM9	0.00138838	0.00116947
8907	LYSMD1	0.00236507	0.00219971
8908	LYSMD2	0.00255388	0.00235288
8909	LYSMD3	0.00137468	0.00183344
8910	LYSMD4	7.89968e-05	0.000275102
8911	LYST	0.000900916	0.000980513
8912	LYVE1	0.000844329	0.00027618
8913	LYZ	0.000696282	0.00343414
8914	LYZL1	-0.0161117	-0.0163649
8915	LYZL2	-0.0167332	-0.015459
8916	LYZL4	-0.00905675	-0.0102297
8917	LYZL6	-0.016855	-0.0165889
8918	LZIC	0.00283709	0.00311435
8919	LZTFL1	0.00151635	0.00175781
8920	LZTR1	0.00271685	0.00266873
8921	LZTS1	0.00118199	0.0025884
8922	LZTS2	0.0030898	0.00254908
8923	LZTS3	0.00355064	0.00273954
8924	M1AP	-0.00133005	-0.00120261
8925	M6PR	0.00320839	0.00354453
8926	MAB21L1	-0.0024061	-0.000462072
8927	MAB21L2	-0.00866853	-0.00409901
8928	MAB21L3	-0.0096135	-0.00948065
8929	MACC1	-0.00569376	-0.0027231
8930	MACF1	0.002778	0.00235243
8931	MACROD1	0.00298914	0.00226367
8932	MACROD2	-0.000539341	-0.00214812
8933	MAD1L1	0.00182619	0.00191307
8934	MAD2L1	0.000614355	0.00182264
8935	MAD2L1BP	0.00281876	0.00302049
8936	MAD2L2	0.00307065	0.00374766
8937	MADCAM1	-0.000437068	-0.00100537
8938	MADD	0.00344821	0.00255609
8939	MAEA	0.00209425	0.00235636
8940	MAEL	-0.00107225	0.000146512
8941	MAF	0.00236944	0.00266639
8942	MAF1	0.00462487	0.00464691
8943	MAFA	-0.00635231	-0.00398211
8944	MAFB	0.00334514	0.00364407
8945	MAFF	0.000693462	0.00153496
8946	MAFG	0.002865	0.00259528
8947	MAFK	0.00153924	0.00185643
8948	MAG	0.0038026	0.00256721
8949	MAGEA1	-0.015875	-0.0130036
8950	MAGEA10	-0.0150814	-0.0161577
8951	MAGEA10-MAGEA5	-0.0168003	-0.0164974
8952	MAGEA11	-0.0159078	-0.0149922
8953	MAGEA12	-0.00313201	-0.0017719
8954	MAGEA2	-0.0167054	-0.0165519
8955	MAGEA2B	-0.0167682	-0.0171122
8956	MAGEA3	-0.0150001	-0.010597
8957	MAGEA4	-0.014962	-0.0154126
8958	MAGEA5	-0.016359	-0.0169954
8959	MAGEA6	-0.0123917	-0.00992904
8960	MAGEA8	-0.00814528	-0.0101912
8961	MAGEA9	-0.0171488	-0.0171401
8962	MAGEA9B	-0.0171271	-0.0166956
8963	MAGEB1	-0.0169641	-0.0152549
8964	MAGEB10	-0.0169445	-0.0167454
8965	MAGEB16	-0.0167222	-0.0168632
8966	MAGEB17	-0.00460004	-0.00270138
8967	MAGEB18	-0.0172704	-0.0170823
8968	MAGEB2	-0.0141486	-0.012163
8969	MAGEB3	-0.0151227	-0.0159933
8970	MAGEB4	-0.0163569	-0.0170443
8971	MAGEB5	-0.017346	-0.0172467
8972	MAGEB6	-0.0160266	-0.0149625
8973	MAGEC1	-0.0141208	-0.0107794
8974	MAGEC2	-0.0157881	-0.00907575
8975	MAGEC3	-0.0033511	-0.0056743
8976	MAGED1	0.00543047	0.00541323
8977	MAGED2	0.00559719	0.00559371
8978	MAGED4	-0.00549908	-0.00230216
8979	MAGED4B	-0.00510166	-0.00215854
8980	MAGEE1	0.00225828	0.00076186
8981	MAGEE2	-0.000790227	-0.00118171
8982	MAGEF1	0.00491578	0.00467036
8983	MAGEH1	0.00514332	0.00427237
8984	MAGEL2	0.00045551	-0.000748228
8985	MAGI1	0.00199527	0.00164827
8986	MAGI2	0.00260431	0.00246452
8987	MAGI2-AS3	0.00186606	0.00183797
8988	MAGI3	0.00135127	0.000961392
8989	MAGIX	-0.00068836	-0.000712987
8990	MAGOH	0.00277612	0.0035761
8991	MAGOHB	0.000911003	0.00135611
8992	MAGT1	0.00317328	0.00401862
8993	MAK	-0.00242368	-0.00146338
8994	MAK16	0.00157859	0.00193551
8995	MAL	0.00310719	0.00215438
8996	MAL2	-0.00013469	-0.00220365
8997	MALAT1	0.00340439	0.00323271
8998	MALL	-0.0064307	-0.0036548
8999	MALRD1	-0.00658077	-0.00493983
9000	MALSU1	0.00180677	0.00259688
9001	MALT1	0.000557732	0.000980411
9002	MAMDC2	-0.00135418	-0.000615472
9003	MAMDC4	0.000728922	0.00053915
9004	MAML1	0.0017454	0.0017631
9005	MAML2	0.00332722	0.00260469
9006	MAML3	-0.000382999	4.58309e-05
9007	MAMLD1	0.00241082	0.00197389
9008	MAMSTR	0.00036392	0.000385865
9009	MAN1A1	0.00118719	0.00163382
9010	MAN1A2	0.00228044	0.00214072
9011	MAN1B1	0.00282043	0.00302393
9012	MAN1C1	0.00148471	0.00278221
9013	MAN2A1	0.00119114	0.00153113
9014	MAN2A2	0.00278654	0.00261913
9015	MAN2B1	0.00255781	0.00329269
9016	MAN2B2	0.00220011	0.00247378
9017	MAN2C1	0.00260227	0.00235773
9018	MANBA	0.00131792	0.00167408
9019	MANBAL	0.00443921	0.00470431
9020	MANEA	0.0011293	0.00179093
9021	MANEAL	0.00323173	0.00302328
9022	MANF	0.00315522	0.00406308
9023	MANSC1	0.00140505	0.00176066
9024	MANSC4	-0.00331915	-0.00535326
9025	MAOA	0.0025227	0.00214221
9026	MAOB	0.00327518	0.00541449
9027	MAP10	4.44297e-05	0.000694217
9028	MAP1A	0.00487661	0.0036291
9029	MAP1B	0.00494336	0.00483189
9030	MAP1LC3A	0.00315478	0.00406477
9031	MAP1LC3B	0.00438183	0.00442996
9032	MAP1LC3B2	0.00066341	0.000222993
9033	MAP1LC3C	-0.00322677	0.000840679
9034	MAP1S	0.00310301	0.00298475
9035	MAP2	0.00525711	0.00404949
9036	MAP2K1	0.00378832	0.00367223
9037	MAP2K2	0.00391327	0.00409349
9038	MAP2K3	0.00153708	0.00261169
9039	MAP2K4	0.00256497	0.00231187
9040	MAP2K5	0.00208092	0.00201836
9041	MAP2K6	-0.000244681	-0.000334172
9042	MAP2K7	0.00257867	0.00242901
9043	MAP3K1	0.00120305	0.00171896
9044	MAP3K10	0.00263332	0.00217364
9045	MAP3K11	0.00213782	0.00207287
9046	MAP3K12	0.00202639	0.00197185
9047	MAP3K13	0.00169775	0.00162887
9048	MAP3K14	0.00132546	0.0018519
9049	MAP3K14-AS1	-0.00197279	-0.0017715
9050	MAP3K15	-0.00341148	-0.00330829
9051	MAP3K19	-0.00405583	-0.00255921
9052	MAP3K2	0.00186147	0.00186389
9053	MAP3K3	0.00196138	0.00181854
9054	MAP3K4	0.0018155	0.00157062
9055	MAP3K5	0.00338158	0.00257429
9056	MAP3K6	0.00114712	0.00208056
9057	MAP3K7	0.00241688	0.00244103
9058	MAP3K7CL	-0.00106664	0.00133965
9059	MAP3K8	0.000195128	0.000984424
9060	MAP3K9	-0.00049643	-0.00146918
9061	MAP4	0.00489537	0.00468185
9062	MAP4K1	-0.00026552	0.000281365
9063	MAP4K2	0.0014426	0.00138238
9064	MAP4K3	0.00239061	0.00233847
9065	MAP4K4	0.00453194	0.00400905
9066	MAP4K5	0.00269321	0.00197153
9067	MAP6	0.00271303	0.00270494
9068	MAP6D1	0.00293799	0.00269772
9069	MAP7	0.00235697	0.00147585
9070	MAP7D1	0.00450074	0.0043515
9071	MAP7D2	7.66906e-05	-0.00085582
9072	MAP7D3	-5.42829e-05	0.000782668
9073	MAP9	0.00155674	0.00134896
9074	MAPK1	0.00402543	0.00373142
9075	MAPK10	0.00291076	0.00196369
9076	MAPK11	0.00295084	0.00270823
9077	MAPK12	0.00161445	0.00114307
9078	MAPK13	-0.000792953	-5.61709e-05
9079	MAPK14	0.00231672	0.00258073
9080	MAPK15	-0.00307706	-0.00287425
9081	MAPK1IP1L	0.003207	0.00330921
9082	MAPK3	0.00427853	0.00400749
9083	MAPK4	0.00297823	0.00318235
9084	MAPK6	0.00270531	0.00287303
9085	MAPK7	0.00215011	0.00244222
9086	MAPK8	0.00210834	0.0011402
9087	MAPK8IP1	0.00537431	0.00482181
9088	MAPK8IP2	0.0036721	0.00220779
9089	MAPK8IP3	0.00373553	0.00277752
9090	MAPK9	0.00255859	0.00212538
9091	MAPKAP1	0.00340488	0.00365862
9092	MAPKAPK2	0.00374625	0.00413304
9093	MAPKAPK3	0.00263621	0.0032731
9094	MAPKAPK5	0.00120202	0.001302
9095	MAPKAPK5-AS1	0.00265725	0.00271354
9096	MAPKBP1	0.00175216	0.00133178
9097	MAPRE1	0.00531423	0.0054719
9098	MAPRE2	0.00429281	0.00387791
9099	MAPRE3	0.00382801	0.00342625
9100	MAPT	0.00458775	0.00304681
9101	MARCKS	0.00665141	0.00616011
9102	MARCKSL1	0.00736767	0.00690244
9103	MARCO	-0.00266493	-0.000309545
9104	MARK1	0.00190934	0.00176849
9105	MARK2	0.00259969	0.00250163
9106	MARK3	0.00272914	0.00271861
9107	MARK4	0.00252369	0.00250224
9108	MARS2	0.00120826	0.0015222
9109	MARVELD1	0.000787632	0.00263026
9110	MARVELD2	-0.00144049	-0.0010557
9111	MARVELD3	-0.000564062	-0.00144573
9112	MAS1	-0.00527368	-0.00740217
9113	MAS1L	-0.0165572	-0.0163021
9114	MASP1	0.00274834	0.00208219
9115	MASP2	-0.00086447	-0.00094114
9116	MAST1	0.00248982	0.000996137
9117	MAST2	0.00256217	0.00266945
9118	MAST3	0.00260659	0.00183827
9119	MAST4	0.000902051	0.000699125
9120	MASTL	0.000854831	0.00105037
9121	MAT1A	-0.00798819	-0.00677729
9122	MAT2A	0.00510326	0.00519625
9123	MAT2B	0.00300461	0.00321222
9124	MATK	0.000570421	-0.000658521
9125	MATN1	-0.00327492	-0.00305089
9126	MATN1-AS1	-0.00226979	-0.00199742
9127	MATN2	0.00306504	0.00364231
9128	MATN3	0.00052584	0.000842479
9129	MATN4	-0.0040639	-0.00255128
9130	MAU2	0.00246291	0.00242569
9131	MAVS	0.00307781	0.00299236
9132	MAX	0.00335737	0.00332203
9133	MAZ	0.00354988	0.00364693
9134	MB	-0.00133985	-0.00179715
9135	MB21D2	0.00172835	0.000876234
9136	MBD1	0.0029539	0.00288132
9137	MBD2	0.00207389	0.0026024
9138	MBD3	0.00340071	0.00342765
9139	MBD3L1	-0.0151918	-0.0143807
9140	MBD3L2	-0.0173392	-0.0173014
9141	MBD4	0.00252606	0.00285267
9142	MBD5	0.000960257	0.000433416
9143	MBD6	0.00264993	0.00299983
9144	MBIP	0.00268314	0.0022076
9145	MBL1P	-0.00291847	-0.00365002
9146	MBL2	-0.0164299	-0.0164816
9147	MBLAC1	0.000778717	0.00082994
9148	MBLAC2	0.000748298	0.000415639
9149	MBNL1	0.00263823	0.00271917
9150	MBNL1-AS1	-0.00107361	-0.00154463
9151	MBNL2	0.00320366	0.00289066
9152	MBNL3	-0.00140833	-0.000174883
9153	MBOAT1	-0.00132418	0.000201356
9154	MBOAT2	0.00341067	0.00264257
9155	MBOAT4	-0.00302912	-0.00280547
9156	MBOAT7	0.00302868	0.00360623
9157	MBP	0.00503081	0.00380703
9158	MBTD1	0.0018319	0.00131458
9159	MBTPS1	0.00285674	0.00276301
9160	MBTPS2	0.00159378	0.00153186
9161	MC1R	-0.00011911	-0.000400288
9162	MC2R	-0.0154999	-0.0145075
9163	MC3R	-0.0133159	-0.0140342
9164	MC4R	-0.00263639	-0.00600491
9165	MC5R	-0.00334453	-0.00429428
9166	MCAM	0.00232026	0.0037444
9167	MCAT	0.00211869	0.00229114
9168	MCC	0.00146352	0.00210645
9169	MCCC1	0.00271219	0.00279599
9170	MCCC2	0.0029783	0.00313222
9171	MCCD1	-0.0134211	-0.0147694
9172	MCEE	0.00178064	0.0018623
9173	MCEMP1	-0.00846416	-0.00296721
9174	MCF2	-3.81078e-05	-0.00239528
9175	MCF2L	0.00159595	0.000933485
9176	MCF2L-AS1	-0.000325222	0.000343561
9177	MCF2L2	8.94824e-06	-0.00230388
9178	MCFD2	0.00346965	0.00394153
9179	MCHR1	0.000528832	0.00111188
9180	MCHR2	-0.00510306	-0.00882821
9181	MCIDAS	-0.0101415	-0.00636979
9182	MCL1	0.00501554	0.00538819
9183	MCM10	-0.00147638	3.27023e-08
9184	MCM2	0.00187319	0.00328537
9185	MCM3	0.00337744	0.00402145
9186	MCM3AP	0.00291259	0.00268469
9187	MCM3AP-AS1	-0.000316089	-0.00065454
9188	MCM4	0.00259899	0.00335419
9189	MCM5	0.00188833	0.00267885
9190	MCM6	0.00244486	0.00328495
9191	MCM7	0.00408509	0.0044916
9192	MCM8	-8.70438e-05	0.000746564
9193	MCM9	-0.000137421	-8.90246e-05
9194	MCMBP	0.00269653	0.00260693
9195	MCMDC2	-0.000481641	-0.00140718
9196	MCOLN1	0.0024928	0.00280855
9197	MCOLN2	-0.00307218	-0.00141129
9198	MCOLN3	-0.00575663	-0.00421182
9199	MCPH1	0.00104411	0.00103327
9200	MCRS1	0.0036733	0.00389152
9201	MCTP1	-0.000817588	-0.000792508
9202	MCTP2	-0.00518377	-0.00370853
9203	MCTS1	0.00241133	0.00280881
9204	MCU	0.00138033	0.00116777
9205	MCUR1	0.00279004	0.00267579
9206	MDC1	0.00239533	0.00221885
9207	MDFI	0.0034329	0.00312896
9208	MDFIC	0.000722123	0.0019472
9209	MDGA1	0.000850493	0.000445869
9210	MDGA2	0.000480031	-0.00263092
9211	MDH1	0.0042217	0.00418257
9212	MDH1B	0.000256776	0.000692524
9213	MDH2	0.00489023	0.00529951
9214	MDK	0.00297475	0.00519669
9215	MDM1	0.00116311	0.00125502
9216	MDM2	0.00186541	0.00270098
9217	MDM4	0.00166572	0.00197181
9218	MDN1	0.00175088	0.000769503
9219	MDP1	0.00121398	0.00123137
9220	MDS2	-0.00501778	-0.00538795
9221	ME1	0.00133738	0.00125639
9222	ME2	0.00220417	0.0023748
9223	ME3	0.00231185	0.00201705
9224	MEA1	0.00506966	0.00544224
9225	MEAF6	0.00352378	0.00368005
9226	MECOM	-0.000649124	0.000147006
9227	MECP2	0.00209816	0.00166602
9228	MECR	0.00214878	0.00229675
9229	MED1	0.00238565	0.00209323
9230	MED10	0.00313722	0.00352133
9231	MED11	0.00294391	0.00305054
9232	MED12	0.00272029	0.00247255
9233	MED12L	2.61947e-05	-0.000620079
9234	MED13	0.00258309	0.00219155
9235	MED13L	0.0024497	0.0016486
9236	MED14	0.00196948	0.00206273
9237	MED15	0.00262788	0.00250887
9238	MED16	0.00358784	0.00366359
9239	MED17	0.00129329	0.00138144
9240	MED18	0.00182709	0.00254058
9241	MED19	0.00280079	0.00297324
9242	MED20	0.00228334	0.00252693
9243	MED21	0.00237584	0.00273963
9244	MED22	0.00247788	0.00235726
9245	MED23	0.00168136	0.00151699
9246	MED24	0.00358793	0.00336656
9247	MED25	0.00248745	0.00263176
9248	MED26	0.000599485	0.000682853
9249	MED27	0.00286903	0.0032368
9250	MED28	0.00221851	0.00222339
9251	MED29	0.00438977	0.00444765
9252	MED30	0.00211725	0.00240982
9253	MED31	0.00127122	0.00195058
9254	MED4	0.00327893	0.00335066
9255	MED4-AS1	-0.00400622	-0.00228533
9256	MED6	0.00162291	0.00163582
9257	MED7	0.00160057	0.00169481
9258	MED8	0.00250319	0.00321595
9259	MED9	0.00214526	0.00207569
9260	MEDAG	-0.00300879	-0.000800825
9261	MEF2A	0.00266466	0.00263893
9262	MEF2B	-0.00181381	-0.00167112
9263	MEF2C	0.00229146	0.00216498
9264	MEF2C-AS1	-0.00149185	-0.00161222
9265	MEF2D	0.00303908	0.00271579
9266	MEFV	-0.00315094	-0.00232533
9267	MEG3	0.00163722	0.00145288
9268	MEGF10	0.00104555	0.00150966
9269	MEGF11	0.00230501	0.000451679
9270	MEGF6	-0.000547054	-0.000597856
9271	MEGF8	0.00346035	0.00337875
9272	MEGF9	0.00345202	0.00286534
9273	MEI1	-0.00263583	-0.00193807
9274	MEIG1	-0.000923811	-0.00149307
9275	MEIOB	-0.00743842	-0.00867793
9276	MEIS1	6.11076e-05	0.000922633
9277	MEIS1-AS2	-0.00953511	-0.00386372
9278	MEIS2	0.00183044	0.00115263
9279	MEIS3	0.00289594	0.00251298
9280	MEIS3P1	7.72624e-05	0.00139489
9281	MELK	-0.000815485	0.00180234
9282	MEMO1	-0.000156731	-0.000191669
9283	MEN1	0.00291537	0.00313971
9284	MEOX1	-0.0101321	-0.00647868
9285	MEOX2	-0.00313157	0.00239298
9286	MEP1A	-0.00306503	-0.00481738
9287	MEP1B	-0.0064111	-0.00712094
9288	MEPCE	0.00407243	0.00404809
9289	MEPE	-0.00424832	-0.00286116
9290	MERTK	0.00273513	0.00253594
9291	MESP1	0.00065917	0.000648722
9292	MESP2	-0.0029132	-0.00353312
9293	MEST	0.00276378	0.00452508
9294	MESTIT1	7.48686e-05	-0.000694507
9295	MET	-0.00160137	0.000289851
9296	METAP1	0.00232803	0.00255046
9297	METAP1D	0.00158102	0.00125878
9298	METAP2	0.00389029	0.00403592
9299	METRN	0.00503503	0.00514499
9300	METRNL	0.00197927	0.00279261
9301	METTL1	0.00159339	0.00290014
9302	METTL11B	-0.00843483	-0.00566632
9303	METTL14	0.00154044	0.0013922
9304	METTL15	0.000669893	0.000701944
9305	METTL16	0.0021664	0.0018995
9306	METTL17	0.00231717	0.0024438
9307	METTL18	0.00175519	0.00195381
9308	METTL21A	0.000894095	0.00094585
9309	METTL21C	-0.0061513	-0.00854706
9310	METTL22	0.000453715	0.000619358
9311	METTL23	0.00267786	0.00307022
9312	METTL24	-0.00307846	-0.00175876
9313	METTL25	-0.000201545	5.49542e-06
9314	METTL2A	0.0021718	0.00238208
9315	METTL2B	0.00215199	0.0024296
9316	METTL3	0.00252243	0.00237097
9317	METTL4	0.000711765	0.00115665
9318	METTL5	0.00266074	0.00281775
9319	METTL6	0.00158064	0.0015093
9320	METTL7A	0.00529384	0.00521379
9321	METTL7B	0.00152214	0.00508553
9322	METTL8	0.000842291	0.00104271
9323	METTL9	0.00354282	0.00371488
9324	MEX3A	0.00244674	0.00196606
9325	MEX3B	0.00108619	8.77765e-05
9326	MEX3C	0.00249244	0.00262121
9327	MEX3D	0.00204752	0.0027206
9328	MFAP1	0.00359016	0.00361703
9329	MFAP2	-0.00210681	0.000512406
9330	MFAP3	0.00108467	0.00152481
9331	MFAP3L	0.00219225	0.00194292
9332	MFAP4	0.0022177	0.00361869
9333	MFAP5	-0.00337753	-0.00236744
9334	MFF	0.00381756	0.00359569
9335	MFGE8	0.00311953	0.00350174
9336	MFHAS1	0.00189324	0.00187341
9337	MFN1	0.00217028	0.00234576
9338	MFN2	0.00419538	0.00420639
9339	MFNG	0.00185225	0.00255498
9340	MFRP	-0.0169126	-0.0172058
9341	MFSD1	0.00278989	0.00340924
9342	MFSD10	0.00314438	0.00381909
9343	MFSD11	0.00141864	0.00165425
9344	MFSD12	0.00259304	0.00302142
9345	MFSD2A	0.00330747	0.00355033
9346	MFSD2B	-0.00352116	-0.00308095
9347	MFSD3	0.0030568	0.00288261
9348	MFSD5	0.00295734	0.0034281
9349	MFSD6	0.00303967	0.00208871
9350	MFSD6L	-0.00760923	-0.00579879
9351	MFSD8	0.00157144	0.00175977
9352	MFSD9	0.000298883	0.00037877
9353	MGA	0.000959858	0.000851148
9354	MGAM	-0.00339761	-0.00267473
9355	MGARP	-0.000715569	0.000507832
9356	MGAT1	0.00347671	0.00404667
9357	MGAT2	-0.000459326	-3.19893e-05
9358	MGAT3	0.00302518	0.00184104
9359	MGAT4A	0.00177118	0.0019436
9360	MGAT4B	0.00283501	0.00350964
9361	MGAT4C	-0.0004336	-0.00343636
9362	MGAT5	0.00306911	0.00258981
9363	MGAT5B	0.0017701	0.000884654
9364	MGLL	0.00319773	0.00305218
9365	MGME1	0.00214175	0.00286421
9366	MGMT	0.000688243	0.00109365
9367	MGP	0.00191188	0.00422323
9368	MGRN1	0.00301845	0.00290531
9369	MGST1	0.00209612	0.00271291
9370	MGST2	0.00136451	0.00237806
9371	MGST3	0.00262943	0.00292412
9372	MIA	-0.00471206	-0.00230812
9373	MIA-RAB4B	-0.0145236	-0.0118561
9374	MIA2	-0.00158301	-0.0016896
9375	MIA3	0.00267449	0.00238497
9376	MIAT	0.00177798	0.000655172
9377	MIB1	0.00283783	0.00217463
9378	MIB2	0.00202023	0.00210531
9379	MICA	0.000573017	0.0016459
9380	MICAL1	0.00287663	0.00244111
9381	MICAL2	4.57814e-05	0.000187587
9382	MICAL3	0.00111237	-8.64075e-05
9383	MICALL1	0.00225412	0.00206294
9384	MICALL2	0.00112797	0.00229957
9385	MICB	-0.000836033	0.000560429
9386	MICU1	0.00379353	0.00303251
9387	MICU2	0.00313203	0.00305468
9388	MICU3	0.00143117	0.000520717
9389	MID1	0.00112306	0.00149432
9390	MID1IP1	0.00421652	0.00386613
9391	MID2	2.25542e-07	8.31344e-05
9392	MIDN	0.00439426	0.00449487
9393	MIEF1	0.00284824	0.00258916
9394	MIEF2	0.00185851	0.00187302
9395	MIEN1	0.00349093	0.00383199
9396	MIER1	0.00155285	0.00190823
9397	MIER2	0.00223651	0.00228394
9398	MIER3	0.00192052	0.00192735
9399	MIF	0.00373631	0.00438133
9400	MIF4GD	0.00332052	0.0033278
9401	MIIP	0.003345	0.00327779
9402	MILR1	0.000642696	0.00171329
9403	MINK1	0.00396527	0.00348679
9404	MINPP1	0.00217027	0.00197876
9405	MIOS	0.00171808	0.00212679
9406	MIOX	-0.0102517	-0.00696959
9407	MIP	-0.003538	-0.00325991
9408	MIPEP	0.00129946	0.0019519
9409	MIPOL1	-0.00159651	-0.00419937
9410	MIR1-1	-0.0173319	-0.0173349
9411	MIR100	-0.0168604	-0.0167918
9412	MIR100HG	0.00307174	0.00298742
9413	MIR101-1	-0.0131315	-0.0151143
9414	MIR101-2	-0.0154219	-0.0168774
9415	MIR103A1	-0.0156426	-0.0168875
9416	MIR103A2	0.00081421	0.00105926
9417	MIR106B	-0.00129365	-0.000768876
9418	MIR107	-0.0167062	-0.0173365
9419	MIR10B	-0.0102314	-0.00674744
9420	MIR1179	-0.0148862	-0.0153233
9421	MIR1180	-0.00880433	-0.00965923
9422	MIR1183	-0.0165079	-0.01637
9423	MIR1185-1	-0.0171672	-0.0174091
9424	MIR1185-2	-0.0172019	-0.017175
9425	MIR1193	-0.0170157	-0.0171885
9426	MIR1197	-0.0170736	-0.0172666
9427	MIR1200	-0.0162878	-0.0171071
9428	MIR1202	-0.0173977	-0.0174148
9429	MIR1203	-0.0170329	-0.0170227
9430	MIR1205	-0.0168918	-0.0159503
9431	MIR1207	-0.0169675	-0.0168211
9432	MIR1208	-0.0161547	-0.0152941
9433	MIR1224	-0.016144	-0.0172601
9434	MIR1225	-0.0172006	-0.017037
9435	MIR1226	-0.016643	-0.0170345
9436	MIR1227	-0.0171003	-0.0170327
9437	MIR1228	-0.0172268	-0.017413
9438	MIR1229	-0.0170626	-0.0174115
9439	MIR1231	-0.0172319	-0.0172704
9440	MIR1233-1	-0.0173977	-0.017418
9441	MIR1233-2	-0.0173977	-0.017411
9442	MIR1237	-0.0172074	-0.01734
9443	MIR1238	-0.0171689	-0.0173355
9444	MIR124-2	-0.0033916	-0.0117133
9445	MIR124-2HG	0.000292906	-0.00258646
9446	MIR124-3	-0.0172654	-0.0172601
9447	MIR1245A	-0.0173644	-0.0171162
9448	MIR1249	0.000372679	-0.00255368
9449	MIR1250	-0.00177169	-0.00922251
9450	MIR1251	-0.0154948	-0.0160482
9451	MIR1252	-0.0160214	-0.0170759
9452	MIR1255A	-0.0147292	-0.0148354
9453	MIR1255B2	-0.0169908	-0.017037
9454	MIR1256	-0.0154866	-0.0159543
9455	MIR1258	-0.0173287	-0.0174873
9456	MIR125B1	-0.0050448	-0.00851761
9457	MIR125B2	-0.00253653	-0.00657421
9458	MIR126	-0.00340362	-0.00379774
9459	MIR1261	-0.0172633	-0.0173414
9460	MIR1262	-0.0144384	-0.0155244
9461	MIR1264	-0.0173031	-0.0174873
9462	MIR1265	-0.0172968	-0.017412
9463	MIR1266	-0.017331	-0.0174193
9464	MIR1267	-0.0156315	-0.0167328
9465	MIR1268A	-0.0160625	-0.0160559
9466	MIR1269A	-0.0173613	-0.0174873
9467	MIR1269B	-0.0170305	-0.01741
9468	MIR1270	-0.0118479	-0.0134201
9469	MIR1271	-0.0103151	-0.0133062
9470	MIR1272	-0.0167151	-0.015438
9471	MIR1273C	-0.00510339	-0.010224
9472	MIR1275	-0.0170945	-0.0173343
9473	MIR1276	-0.00665406	-0.00903713
9474	MIR1277	-0.0169067	-0.0172697
9475	MIR1278	-0.0167935	-0.0168092
9476	MIR128-1	-0.0148164	-0.0163794
9477	MIR128-2	-0.0108832	-0.0108347
9478	MIR1283-1	-0.0173977	-0.0174137
9479	MIR1283-2	-0.0173632	-0.0174873
9480	MIR1284	-0.0155512	-0.0168315
9481	MIR1285-1	-0.00264139	-0.00319763
9482	MIR1285-2	-0.0167971	-0.0171204
9483	MIR1286	-0.0135754	-0.0158129
9484	MIR1288	-0.0166605	-0.0165687
9485	MIR1289-1	-0.0125956	-0.0143364
9486	MIR1289-2	-0.0172357	-0.0174873
9487	MIR129-1	-0.0172334	-0.0174098
9488	MIR129-2	-0.0164487	-0.0172708
9489	MIR1290	-0.0151097	-0.015517
9490	MIR1293	-0.0168942	-0.0164146
9491	MIR1294	-0.016484	-0.0169149
9492	MIR1295A	-0.0165973	-0.0167356
9493	MIR1296	-0.0142841	-0.0159498
9494	MIR1298	-0.0171995	-0.0174158
9495	MIR1299	-0.0143477	-0.0159011
9496	MIR1301	-0.0120528	-0.0144709
9497	MIR1302-4	-0.017306	-0.0174873
9498	MIR1302-5	-0.0168539	-0.0154892
9499	MIR1302-6	-0.0173301	-0.0174873
9500	MIR1302-7	-0.0167158	-0.017336
9501	MIR1302-8	-0.00606825	-0.0101119
9502	MIR1303	-0.0166394	-0.0162091
9503	MIR1305	-0.0170443	-0.0167346
9504	MIR130A	-0.010679	-0.0140828
9505	MIR132	-0.0170028	-0.0165324
9506	MIR1323	-0.0172975	-0.0173375
9507	MIR133B	-0.017299	-0.0173318
9508	MIR134	-0.017299	-0.0170025
9509	MIR1343	-0.0167302	-0.017266
9510	MIR135A1	-0.00314739	-0.00380425
9511	MIR135B	-0.0165217	-0.0149609
9512	MIR137HG	-0.00363721	-0.00341748
9513	MIR138-1	-0.00852661	-0.0132548
9514	MIR138-2	-0.0154432	-0.0164299
9515	MIR139	-0.0171955	-0.0171687
9516	MIR140	-0.0151154	-0.0150394
9517	MIR141	-0.0173654	-0.0174873
9518	MIR1468	-0.016835	-0.0173356
9519	MIR146B	-0.0154511	-0.0124569
9520	MIR147A	-0.0168593	-0.0164248
9521	MIR148A	-0.0156368	-0.0113882
9522	MIR148B	-0.0127692	-0.0121281
9523	MIR149	-0.0129395	-0.00986149
9524	MIR150	-0.0154233	-0.0158734
9525	MIR151A	-0.0163342	-0.0163877
9526	MIR151B	-0.0155935	-0.0165071
9527	MIR152	-0.01333	-0.0128834
9528	MIR153-1	-0.0113984	-0.0135764
9529	MIR153-2	-0.0156117	-0.0158275
9530	MIR1537	-0.0168874	-0.0170969
9531	MIR154	-0.0168589	-0.0168061
9532	MIR155HG	-0.00255519	7.2265e-05
9533	MIR15B	-0.0173977	-0.0174123
9534	MIR16-1	-0.0171982	-0.0173392
9535	MIR16-2	-0.0173648	-0.0171094
9536	MIR17HG	-0.0023967	-0.00239749
9537	MIR181A1	-0.0164726	-0.0166724
9538	MIR181A2	-0.0135861	-0.0160248
9539	MIR181B1	-0.0141048	-0.0133083
9540	MIR181B2	-0.011277	-0.0144021
9541	MIR181C	-0.0078629	-0.0100685
9542	MIR181D	-0.00508594	-0.00765945
9543	MIR182	-0.0167055	-0.016584
9544	MIR183	-0.0167154	-0.0170921
9545	MIR184	-0.017166	-0.0173381
9546	MIR185	-0.0162201	-0.0163243
9547	MIR186	0.000161221	0.000455182
9548	MIR187	-0.0170099	-0.0168141
9549	MIR188	-0.0171997	-0.0174873
9550	MIR190A	-0.0166993	-0.0171235
9551	MIR190B	-0.0167784	-0.0165335
9552	MIR191	-0.01642	-0.0157771
9553	MIR1911	-0.0173646	-0.0173405
9554	MIR1912	-0.0173659	-0.0174873
9555	MIR1913	-0.0148172	-0.0161838
9556	MIR1915	-0.0157474	-0.0135097
9557	MIR193A	-0.0144753	-0.012026
9558	MIR193B	-0.0170007	-0.0168001
9559	MIR194-1	-0.0135428	-0.0151977
9560	MIR196A1	-0.0171868	-0.0160757
9561	MIR196A2	-0.0172969	-0.0160987
9562	MIR1972-1	-0.00891656	-0.0101724
9563	MIR1972-2	-0.0153969	-0.0159694
9564	MIR199A1	-0.0117417	-0.0126393
9565	MIR199A2	-0.0160012	-0.0152578
9566	MIR199B	-0.0153972	-0.0158089
9567	MIR200A	-0.0168855	-0.0164526
9568	MIR200B	-0.0171744	-0.0164352
9569	MIR200C	-0.0171733	-0.017335
9570	MIR203A	-0.0170762	-0.0171932
9571	MIR204	-0.0168497	-0.016764
9572	MIR2053	-0.0166386	-0.0174157
9573	MIR205HG	-0.0121664	-0.0148424
9574	MIR208A	-0.0164281	-0.0173364
9575	MIR208B	-0.016665	-0.0171925
9576	MIR210	-0.00861891	-0.00537651
9577	MIR211	-0.0171049	-0.017345
9578	MIR2113	-0.0172624	-0.01734
9579	MIR2114	-0.0173043	-0.0174873
9580	MIR2115	-0.0144364	-0.0134118
9581	MIR2116	-0.0119428	-0.0103966
9582	MIR212	-0.016749	-0.0165425
9583	MIR215	-0.0136354	-0.014095
9584	MIR216A	-0.0172984	-0.0174185
9585	MIR216B	-0.0173277	-0.0174086
9586	MIR217	-0.0172657	-0.0173382
9587	MIR218-1	-0.0172024	-0.0173412
9588	MIR218-2	-0.0170734	-0.0165355
9589	MIR219A1	-0.000693167	-0.00125654
9590	MIR221	-0.00746289	-0.00443519
9591	MIR222	-0.0144972	-0.0108765
9592	MIR2276	-0.0169084	-0.0164709
9593	MIR2278	-0.016143	-0.0170343
9594	MIR22HG	0.000921185	0.00203077
9595	MIR2355	-0.0144684	-0.0156197
9596	MIR2392	-0.0173977	-0.0174064
9597	MIR23A	-0.00815482	-0.00600511
9598	MIR23B	-0.00957362	-0.00550489
9599	MIR23C	-0.015218	-0.0157609
9600	MIR2467	-0.0133942	-0.0155191
9601	MIR25	0.00182952	0.0021381
9602	MIR2681	-0.015548	-0.0171845
9603	MIR26A1	-0.0111484	-0.0142854
9604	MIR26A2	-0.00353742	-0.00464903
9605	MIR26B	-0.00455883	-0.00505756
9606	MIR27A	-0.0107323	-0.00510986
9607	MIR27B	-0.00569304	-0.00318362
9608	MIR28	-0.0169998	-0.0171845
9609	MIR2909	-0.0154358	-0.0161888
9610	MIR297	-0.0173631	-0.0174873
9611	MIR298	-0.0117809	-0.0107259
9612	MIR299	-0.0172037	-0.0171922
9613	MIR300	-0.017265	-0.0174064
9614	MIR301A	-0.0140921	-0.0150509
9615	MIR301B	-0.0165709	-0.0158155
9616	MIR302A	-0.0126894	-0.0132706
9617	MIR302C	-0.0126835	-0.0125831
9618	MIR302D	-0.0135782	-0.0143085
9619	MIR302E	-0.0173323	-0.0174105
9620	MIR3065	-0.00568778	-0.0109135
9621	MIR30A	-0.0169978	-0.0174122
9622	MIR30B	-0.0170026	-0.0170912
9623	MIR30C1	-0.0167764	-0.0166527
9624	MIR30C2	-0.00154127	-0.00343895
9625	MIR30D	-0.0173644	-0.0173935
9626	MIR30E	-0.0167465	-0.017039
9627	MIR31	-0.0173301	-0.0173293
9628	MIR3115	-0.0163459	-0.016648
9629	MIR3116-1	-0.0172604	-0.0174873
9630	MIR3117	-0.00480549	-0.0088863
9631	MIR3119-2	-0.0173288	-0.0174133
9632	MIR3121	-0.0170638	-0.0173273
9633	MIR3122	-0.0152907	-0.0140825
9634	MIR3123	-0.0171633	-0.0174104
9635	MIR3125	-0.00373194	-0.00165409
9636	MIR3126	-0.0158174	-0.0166641
9637	MIR3127	-0.0136951	-0.0153726
9638	MIR3128	-0.0147346	-0.0156576
9639	MIR3129	-0.0173653	-0.0165785
9640	MIR3130-2	-0.016092	-0.0164994
9641	MIR3131	-0.0161173	-0.0165696
9642	MIR3132	-0.0105389	-0.00903212
9643	MIR3133	-0.0152276	-0.0160486
9644	MIR3134	-0.0109027	-0.0147341
9645	MIR3135A	-0.0118529	-0.0128934
9646	MIR3135B	-0.0167617	-0.0168925
9647	MIR3136	-0.0135437	-0.0144502
9648	MIR3137	-0.0169291	-0.0166576
9649	MIR3138	-0.0118597	-0.0102757
9650	MIR3139	-0.0135362	-0.0148309
9651	MIR3140	-0.0169973	-0.0171241
9652	MIR3141	-0.017364	-0.0174095
9653	MIR3142	-0.0173622	-0.017413
9654	MIR3143	-0.0160533	-0.0147657
9655	MIR3144	-0.0173977	-0.0174178
9656	MIR3145	-0.00915191	-0.0113146
9657	MIR3146	-0.0149964	-0.0159185
9658	MIR3147	-0.0159289	-0.0171649
9659	MIR3151	-0.000261546	0.000874888
9660	MIR3152	-0.0173311	-0.017414
9661	MIR3153	-0.00942893	-0.00677875
9662	MIR3154	-0.0166488	-0.016768
9663	MIR3155A	-0.0156896	-0.0159702
9664	MIR3156-3	-0.0173668	-0.0174873
9665	MIR3157	-0.0121978	-0.0158294
9666	MIR3158-1	-0.0155926	-0.0168155
9667	MIR3159	-0.0163035	-0.0167991
9668	MIR3160-1	-0.0170344	-0.0173387
9669	MIR3161	-0.0151988	-0.0162659
9670	MIR3162	-0.0163431	-0.0168064
9671	MIR3163	-0.0151806	-0.0166473
9672	MIR3164	-0.00629808	-0.00783137
9673	MIR3165	-0.015389	-0.0162163
9674	MIR3166	-0.017265	-0.0172568
9675	MIR3167	-0.0169315	-0.0170286
9676	MIR3168	-0.0119098	-0.0127433
9677	MIR3169	-0.0173615	-0.0174086
9678	MIR3170	-0.0162667	-0.0164103
9679	MIR3173	-0.0143286	-0.0158045
9680	MIR3174	-0.0105935	-0.0114961
9681	MIR3176	-0.00124047	-0.0018547
9682	MIR3177	-0.0129149	-0.0133648
9683	MIR3178	-0.012201	-0.0122283
9684	MIR3182	-0.0169258	-0.0169436
9685	MIR3183	-0.0122661	-0.0140058
9686	MIR3186	-0.000945561	-0.00400243
9687	MIR3188	-0.013895	-0.0135528
9688	MIR3189	-0.0161212	-0.00985718
9689	MIR3192	-0.00831827	-0.00959193
9690	MIR3193	-0.00768883	-0.0124895
9691	MIR3194	-0.0164345	-0.0158146
9692	MIR3196	-0.0085946	-0.0146092
9693	MIR3197	-0.0141815	-0.0119808
9694	MIR3198-1	-0.00909662	-0.00665224
9695	MIR3199-1	-0.0159649	-0.0169775
9696	MIR32	-0.0156459	-0.015996
9697	MIR3200	-0.0157725	-0.0162387
9698	MIR3201	-0.0171941	-0.0171757
9699	MIR3202-1	-0.00954754	-0.0107705
9700	MIR320A	-0.00807555	-0.00945088
9701	MIR320B1	-0.0172954	-0.0174873
9702	MIR320B2	-0.00827641	-0.00995772
9703	MIR320C1	-0.0141801	-0.0135594
9704	MIR320C2	-0.0168099	-0.0164033
9705	MIR320D1	-0.00623897	-0.0095054
9706	MIR320E	-0.00668429	-0.00309371
9707	MIR323A	-0.0172699	-0.0174873
9708	MIR323B	-0.0171329	-0.0169409
9709	MIR324	-0.00515259	-0.00411124
9710	MIR325	-0.0153961	-0.01615
9711	MIR326	-0.0162771	-0.0169638
9712	MIR328	-0.0162266	-0.0167516
9713	MIR331	-0.000753746	-0.0020394
9714	MIR337	-0.0168775	-0.0168976
9715	MIR339	-0.001272	-0.00187266
9716	MIR33A	-0.0137049	-0.0153954
9717	MIR33B	-0.0122107	-0.0133064
9718	MIR340	-0.0150141	-0.015501
9719	MIR342	-0.0125302	-0.0133377
9720	MIR345	-0.0110569	-0.0141358
9721	MIR346	-0.0164827	-0.0170494
9722	MIR34B	-0.016751	-0.0153134
9723	MIR34C	-0.0152148	-0.0136894
9724	MIR3609	-0.00701285	-0.00728584
9725	MIR361	-0.0147553	-0.016095
9726	MIR3611	-0.016637	-0.0172604
9727	MIR3612	-0.0169941	-0.0172645
9728	MIR3613	-0.00951267	-0.00781478
9729	MIR3616	-0.0150113	-0.0108649
9730	MIR3617	-0.0172266	-0.0171186
9731	MIR3619	-0.011672	-0.0140364
9732	MIR362	-0.0173645	-0.0174873
9733	MIR3621	-0.0172637	-0.0174146
9734	MIR3646	-0.0173624	-0.0174092
9735	MIR3649	-0.0141488	-0.0167117
9736	MIR3651	-0.0148184	-0.0119679
9737	MIR3657	-0.00650943	-0.0104858
9738	MIR3659	-0.0168326	-0.0169015
9739	MIR365A	-0.0164968	-0.0162515
9740	MIR3660	-0.0170091	-0.0164502
9741	MIR3661	-0.0158907	-0.00924381
9742	MIR3663	-0.0124469	-0.0155889
9743	MIR3664	-0.0170991	-0.0174122
9744	MIR3666	-0.0170161	-0.0171866
9745	MIR3667	-0.0165371	-0.0161899
9746	MIR3668	-0.0173647	-0.0173366
9747	MIR367	-0.0147159	-0.0155796
9748	MIR3671	7.29871e-05	-0.00175497
9749	MIR3672	-0.0173639	-0.0174091
9750	MIR3677	0.000612127	-0.00191911
9751	MIR3678	-0.0164421	-0.016518
9752	MIR3679	-0.0150285	-0.0162464
9753	MIR3680-1	-0.0122786	-0.0123639
9754	MIR3680-2	-0.0151905	-0.0144077
9755	MIR3681	-0.0172252	-0.0167676
9756	MIR3682	0.00515192	0.00463974
9757	MIR3683	-0.0173622	-0.0174121
9758	MIR3684	-0.0164263	-0.0168934
9759	MIR3685	0.00216949	0.00153232
9760	MIR3686	-0.0173322	-0.017189
9761	MIR3688-1	-0.0171669	-0.0174123
9762	MIR3689B	-0.0173977	-0.0174099
9763	MIR3689D2	-0.0173652	-0.0174167
9764	MIR3689E	-0.0173977	-0.0174873
9765	MIR3689F	-0.0173314	-0.0172495
9766	MIR369	-0.0161399	-0.0153464
9767	MIR3691	-0.0167425	-0.0169592
9768	MIR3692	-0.0170605	-0.0171886
9769	MIR370	-0.0143045	-0.0151015
9770	MIR3713	-0.017125	-0.0173211
9771	MIR373	-0.0171966	-0.0171814
9772	MIR374A	-0.0169422	-0.0170447
9773	MIR374B	-0.00612142	-0.0109807
9774	MIR375	-0.0173977	-0.0174174
9775	MIR377	-0.0162809	-0.0162231
9776	MIR378A	-0.0113607	-0.0114496
9777	MIR378B	-0.00205597	-0.00407533
9778	MIR378C	-0.0173626	-0.0174873
9779	MIR378D1	-0.017049	-0.0173263
9780	MIR378E	-0.0170314	-0.0171829
9781	MIR378F	-0.0172615	-0.0173395
9782	MIR378G	-0.0169717	-0.0151986
9783	MIR378H	-0.00438685	-0.00472979
9784	MIR379	-0.01694	-0.0170438
9785	MIR380	-0.0170045	-0.0173368
9786	MIR381	-0.017237	-0.0173411
9787	MIR383	-0.017263	-0.0174873
9788	MIR3907	-0.0154157	-0.016125
9789	MIR3908	-0.0164639	-0.0166244
9790	MIR3909	-0.0151279	-0.0155852
9791	MIR3912	-0.0151953	-0.01562
9792	MIR3913-1	-0.017232	-0.0171105
9793	MIR3914-1	-0.0172707	-0.0172672
9794	MIR3915	-0.017365	-0.0173958
9795	MIR3919	-0.0170358	-0.0173356
9796	MIR3920	-0.0173643	-0.0174168
9797	MIR3921	-0.0172975	-0.0174084
9798	MIR3922	-0.0167372	-0.0170373
9799	MIR3923	-0.0172977	-0.0173306
9800	MIR3924	-0.0173664	-0.0174101
9801	MIR3925	-0.0170957	-0.0171168
9802	MIR3926-1	-0.0122539	-0.0152226
9803	MIR3927	-0.0173626	-0.0174066
9804	MIR3928	-0.0163057	-0.0161912
9805	MIR3929	-0.017026	-0.0160093
9806	MIR3935	-0.0160775	-0.0171141
9807	MIR3936	0.00241104	0.00183445
9808	MIR3937	-0.0173646	-0.0174873
9809	MIR3938	-0.0168527	-0.0174145
9810	MIR3939	-0.0149814	-0.0148986
9811	MIR3941	-0.0149715	-0.0164497
9812	MIR3942	-0.00739814	-0.00770724
9813	MIR3943	-0.0156879	-0.017183
9814	MIR3944	-0.0154263	-0.0160807
9815	MIR3945	-0.0167476	-0.0150638
9816	MIR3972	-0.0172948	-0.0174139
9817	MIR3973	-0.0165572	-0.0169676
9818	MIR3978	-0.0172353	-0.0171868
9819	MIR409	-0.0148959	-0.0149427
9820	MIR410	-0.0140998	-0.0141848
9821	MIR411	-0.0169447	-0.0171225
9822	MIR412	-0.0162641	-0.0161984
9823	MIR421	-0.00459961	-0.00830557
9824	MIR422A	-0.0171315	-0.0174122
9825	MIR425	-0.014361	-0.0136649
9826	MIR4252	-0.0173648	-0.0171826
9827	MIR4253	-0.0170523	-0.0173409
9828	MIR4254	-0.0127654	-0.0119838
9829	MIR4255	-0.0171621	-0.0174109
9830	MIR4257	-0.0086681	-0.00683474
9831	MIR4258	-0.00717605	-0.00649908
9832	MIR4261	-0.0162057	-0.0156073
9833	MIR4262	-0.0168793	-0.017018
9834	MIR4263	-0.00124356	-0.000633015
9835	MIR4264	-0.017128	-0.017336
9836	MIR4265	-0.015847	-0.0155565
9837	MIR4266	-0.0166518	-0.0169443
9838	MIR4267	-0.0172336	-0.0173346
9839	MIR4268	-0.0173628	-0.0171741
9840	MIR4269	-0.00805135	-0.0138654
9841	MIR4270	-0.0172005	-0.0171087
9842	MIR4274	-0.0173314	-0.0174066
9843	MIR4276	-0.0173279	-0.0174873
9844	MIR4277	-0.0173292	-0.017269
9845	MIR4279	-0.0171634	-0.0173378
9846	MIR4280	-0.0172308	-0.0169569
9847	MIR4281	-0.0170303	-0.0171775
9848	MIR4282	-0.0168204	-0.0173364
9849	MIR4284	-0.0124733	-0.0127787
9850	MIR4285	-0.0125693	-0.0130868
9851	MIR4286	-0.014912	-0.0154138
9852	MIR4287	-0.0171332	-0.0174873
9853	MIR4288	-0.017024	-0.0173325
9854	MIR4289	-0.0172974	-0.0173293
9855	MIR429	-0.016469	-0.0145761
9856	MIR4290	-0.0173333	-0.0174873
9857	MIR4291	-0.0173643	-0.0173274
9858	MIR4292	0.00190298	0.000669108
9859	MIR4293	-0.0172636	-0.0174096
9860	MIR4294	-0.014981	-0.0152164
9861	MIR4295	-0.0168987	-0.0170371
9862	MIR4296	-0.0143523	-0.016653
9863	MIR4297	-0.0129303	-0.0126254
9864	MIR4298	-0.0173651	-0.0164143
9865	MIR4299	-0.0166012	-0.0170953
9866	MIR4300	-0.0167114	-0.0173383
9867	MIR4301	-0.0167864	-0.0174125
9868	MIR4303	-0.0173334	-0.0174873
9869	MIR4304	-0.0164464	-0.017032
9870	MIR4305	-0.0158865	-0.0167467
9871	MIR4306	-0.0171378	-0.0169576
9872	MIR4307	-0.0170597	-0.0172616
9873	MIR4308	-0.0172599	-0.0170377
9874	MIR4309	-0.017298	-0.0172661
9875	MIR4310	-0.0172903	-0.0174873
9876	MIR4311	-0.0132885	-0.0151874
9877	MIR4312	-0.00664984	-0.0114367
9878	MIR4314	-0.0172294	-0.0173355
9879	MIR4316	-0.0165901	-0.0169513
9880	MIR4318	-0.0173293	-0.0174093
9881	MIR4319	-0.0156194	-0.0153744
9882	MIR4322	-0.00247701	-0.00433322
9883	MIR4323	-0.0162983	-0.0165
9884	MIR4324	-0.0124871	-0.00882518
9885	MIR4325	-0.0172347	-0.017416
9886	MIR4326	-0.00453165	-0.00628139
9887	MIR4327	-0.0173977	-0.0174062
9888	MIR4330	-0.0172704	-0.0174129
9889	MIR4418	-0.0172621	-0.0172593
9890	MIR4420	-0.0108536	-0.00730739
9891	MIR4421	-0.0163942	-0.0148977
9892	MIR4422	-0.0169013	-0.0167328
9893	MIR4423	-0.0160128	-0.0148714
9894	MIR4424	-0.0135799	-0.0163611
9895	MIR4425	-0.0173977	-0.0173371
9896	MIR4427	-0.0170568	-0.0173306
9897	MIR4428	-0.0172609	-0.0167963
9898	MIR4429	-0.017051	-0.0173343
9899	MIR4431	-0.0173639	-0.0174103
9900	MIR4432	-0.0173647	-0.0174873
9901	MIR4435-1	-0.017301	-0.0167326
9902	MIR4435-2	-0.0172991	-0.0162824
9903	MIR4436A	-0.0169692	-0.0171843
9904	MIR4437	-0.0173283	-0.0174873
9905	MIR4438	-0.0173651	-0.0174123
9906	MIR4439	-0.0172653	-0.0173386
9907	MIR4440	-0.0163659	-0.0160712
9908	MIR4443	-0.0173327	-0.0170137
9909	MIR4446	-0.0165886	-0.0168569
9910	MIR4447	-0.0170048	-0.0173458
9911	MIR4448	-0.0127643	-0.0144689
9912	MIR4449	-0.0150887	-0.0136321
9913	MIR4450	-0.0158506	-0.0144805
9914	MIR4451	-0.0145506	-0.0157732
9915	MIR4455	-0.0173977	-0.0173259
9916	MIR4456	-0.0173282	-0.0174873
9917	MIR4457	-0.0173601	-0.017333
9918	MIR4458HG	0.000524626	0.000891658
9919	MIR4460	-0.0167207	-0.0174143
9920	MIR4462	-0.0111152	-0.0166268
9921	MIR4463	-0.0173289	-0.0173319
9922	MIR4464	-0.0156638	-0.0168831
9923	MIR4465	-0.0173977	-0.017033
9924	MIR4466	-0.0172272	-0.0171677
9925	MIR4470	-0.0155845	-0.0149274
9926	MIR4471	-0.0171617	-0.0174873
9927	MIR4472-1	-0.0154896	-0.0172618
9928	MIR4472-2	-0.0161338	-0.0161845
9929	MIR4473	-0.0168323	-0.0171825
9930	MIR4474	-0.0167888	-0.0173253
9931	MIR4475	-0.017328	-0.0173395
9932	MIR4476	-0.0172012	-0.0174873
9933	MIR4477A	-0.0128809	-0.0134626
9934	MIR4477B	0.00306116	0.00246228
9935	MIR4478	-0.0164401	-0.0168023
9936	MIR4479	-0.0152271	-0.0154086
9937	MIR448	-0.0173297	-0.0174873
9938	MIR4480	-0.0160189	-0.0163491
9939	MIR4482	-0.000116427	-0.00194537
9940	MIR4484	-0.0155147	-0.0160413
9941	MIR4486	-0.0167107	-0.0169539
9942	MIR4488	-0.0162711	-0.0167237
9943	MIR4489	-0.000318221	-0.00226739
9944	MIR4490	-0.0173662	-0.0174873
9945	MIR4491	-0.0166348	-0.0173258
9946	MIR4493	-0.0171613	-0.0174873
9947	MIR4494	-0.017366	-0.0170413
9948	MIR4497	-0.0172647	-0.0172584
9949	MIR4498	-0.017297	-0.0174873
9950	MIR4499	-0.0160231	-0.0164115
9951	MIR449A	-0.0173977	-0.0172604
9952	MIR449B	-0.0173669	-0.0171887
9953	MIR449C	-0.0172986	-0.017338
9954	MIR4500	-0.0156229	-0.0169502
9955	MIR4502	-0.00898224	-0.0118297
9956	MIR4504	-0.0167115	-0.0168196
9957	MIR4505	-0.0154293	-0.0157314
9958	MIR4506	-0.016856	-0.0165027
9959	MIR4508	-0.0161428	-0.0171917
9960	MIR4509-1	-0.017303	-0.0174873
9961	MIR4509-2	-0.0173322	-0.0174873
9962	MIR4509-3	-0.0173977	-0.0174075
9963	MIR450A1	-0.0162405	-0.0156911
9964	MIR450A2	-0.0159288	-0.015889
9965	MIR450B	-0.0144513	-0.0122795
9966	MIR4510	-0.0173977	-0.0174067
9967	MIR4511	-0.0160633	-0.0154089
9968	MIR4513	-0.0134715	-0.0127141
9969	MIR4514	-0.0149228	-0.0138232
9970	MIR4515	-0.0145738	-0.0157524
9971	MIR4518	-0.0169998	-0.0170465
9972	MIR4522	-0.0149088	-0.013821
9973	MIR4524B	-0.0160786	-0.0163936
9974	MIR4525	-0.0124022	-0.0148165
9975	MIR4526	-0.014179	-0.0146857
9976	MIR4527	-0.0172618	-0.0174873
9977	MIR4529	-0.0166619	-0.0171067
9978	MIR4530	-0.00959832	-0.0076291
9979	MIR4533	-0.0172323	-0.0168928
9980	MIR4535	-0.0163031	-0.0169532
9981	MIR454	-0.0126696	-0.0146418
9982	MIR4540	-0.0173278	-0.0174873
9983	MIR455	-0.0170401	-0.0169704
9984	MIR4632	-0.0160268	-0.0167159
9985	MIR4633	-0.0156366	-0.016215
9986	MIR4634	-0.0164646	-0.0168489
9987	MIR4635	-0.00701799	-0.0103616
9988	MIR4636	-0.0164111	-0.0165841
9989	MIR4637	-0.0165953	-0.0161249
9990	MIR4639	-0.0106651	-0.0147506
9991	MIR4641	-0.0145275	-0.0161046
9992	MIR4642	-0.0139079	-0.0156883
9993	MIR4643	-0.0166547	-0.0173404
9994	MIR4644	-0.0111663	-0.012928
9995	MIR4645	-0.003564	-0.00456092
9996	MIR4646	-0.0164174	-0.0167883
9997	MIR4648	-0.00429036	-0.00256506
9998	MIR4650-1	-0.0169609	-0.0168892
9999	MIR4650-2	-0.0170698	-0.0173331
10000	MIR4652	-0.0173977	-0.0174124
10001	MIR4653	-0.00596511	-0.00304505
10002	MIR4654	-0.0167925	-0.0173389
10003	MIR4655	-0.0162474	-0.0168677
10004	MIR4659A	-0.0124065	-0.0140479
10005	MIR4660	-0.0160951	-0.0140223
10006	MIR4661	-0.0173637	-0.017417
10007	MIR4662B	-0.0172685	-0.0174873
10008	MIR4663	-0.0167637	-0.0167203
10009	MIR4664	-0.00333321	-0.00492484
10010	MIR4665	-0.0132419	-0.0140939
10011	MIR4666A	-0.00114773	-0.00720169
10012	MIR4666B	-0.0168956	-0.0172659
10013	MIR4667	-0.0168164	-0.0162953
10014	MIR4668	-0.0132338	-0.0112973
10015	MIR4669	-0.0170208	-0.016937
10016	MIR4670	-0.0170981	-0.0170998
10017	MIR4671	-0.016053	-0.0169411
10018	MIR4672	-0.0122706	-0.0127016
10019	MIR4673	-0.0145751	-0.0156248
10020	MIR4674	-0.0149547	-0.0162348
10021	MIR4675	-0.0169247	-0.0174873
10022	MIR4676	-0.01713	-0.0169605
10023	MIR4677	-0.00966469	-0.00987778
10024	MIR4679-2	-0.0169284	-0.0171882
10025	MIR4681	-0.0166631	-0.0169545
10026	MIR4682	-0.00958763	-0.0117685
10027	MIR4684	-0.0169623	-0.0168834
10028	MIR4685	-0.0151648	-0.0131606
10029	MIR4686	-0.0168872	-0.0174135
10030	MIR4688	-0.0164961	-0.0164358
10031	MIR4689	-0.0142429	-0.0163293
10032	MIR4690	-0.0155592	-0.016644
10033	MIR4692	-0.0168478	-0.0173262
10034	MIR4693	-0.0172283	-0.0174873
10035	MIR4694	-0.0158441	-0.0166438
10036	MIR4695	-0.0171658	-0.0172612
10037	MIR4696	-0.017029	-0.0170237
10038	MIR4698	-0.0169013	-0.0168799
10039	MIR4699	-0.0172975	-0.0171878
10040	MIR4701	-0.00659786	-0.00842042
10041	MIR4703	-0.0165947	-0.0172475
10042	MIR4704	-0.0172968	-0.0174873
10043	MIR4705	-0.0157602	-0.0172544
10044	MIR4706	-0.0137961	-0.0132204
10045	MIR4708	-0.0173646	-0.0174092
10046	MIR4710	-0.017188	-0.0165238
10047	MIR4711	-0.0170314	-0.0173396
10048	MIR4714	-0.0163189	-0.0167936
10049	MIR4715	-0.0150884	-0.0162879
10050	MIR4716	-0.0169335	-0.0171888
10051	MIR4717	-0.013896	-0.0156757
10052	MIR4718	-0.0173641	-0.0173283
10053	MIR4719	-0.0165635	-0.0174126
10054	MIR4725	-0.0168278	-0.0165154
10055	MIR4726	-0.0171578	-0.0174873
10056	MIR4727	-0.0152502	-0.016147
10057	MIR4728	-0.0126712	-0.0119064
10058	MIR4729	-0.0162241	-0.0167768
10059	MIR4730	-0.00422682	-0.00660133
10060	MIR4731	-0.0149231	-0.014882
10061	MIR4733	-0.0120572	-0.0136633
10062	MIR4734	-0.0154881	-0.0150886
10063	MIR4735	-0.0153484	-0.0153469
10064	MIR4736	-0.0165673	-0.0167849
10065	MIR4737	-0.000806477	0.000336569
10066	MIR4739	-0.0170988	-0.0174873
10067	MIR4740	0.000937568	-0.000146171
10068	MIR4742	-0.0147489	-0.0150556
10069	MIR4743	-0.0170687	-0.0172759
10070	MIR4744	-0.0141618	-0.0150047
10071	MIR4747	-0.0157677	-0.0162458
10072	MIR4748	-0.0156292	-0.0158339
10073	MIR4749	-0.0172939	-0.017411
10074	MIR4753	-0.0164172	-0.0166646
10075	MIR4754	-0.00807235	-0.00386161
10076	MIR4755	-0.0154024	-0.0152804
10077	MIR4756	-0.0173629	-0.0174873
10078	MIR4757	-0.0164618	-0.0163414
10079	MIR4759	-0.0145038	-0.0168912
10080	MIR4760	-0.0167301	-0.0174873
10081	MIR4762	-0.0153974	-0.0163473
10082	MIR4764	-0.0170653	-0.0172566
10083	MIR4765	-0.0171639	-0.0174149
10084	MIR4766	-0.0130273	-0.0137417
10085	MIR4767	-0.0125825	-0.0120749
10086	MIR4768	-0.00821859	-0.00952966
10087	MIR4769	-0.0162558	-0.0167978
10088	MIR4770	-0.017365	-0.0174873
10089	MIR4771-1	-0.0173642	-0.0173377
10090	MIR4771-2	-0.0158587	-0.0162102
10091	MIR4772	-0.0170505	-0.0173354
10092	MIR4773-1	-0.0173268	-0.017036
10093	MIR4774	-0.0170977	-0.0170259
10094	MIR4776-1	-0.0170323	-0.0171215
10095	MIR4777	-0.0156146	-0.0121309
10096	MIR4778	-0.0172614	-0.0174142
10097	MIR4779	-0.0170692	-0.0168923
10098	MIR4780	-0.0173278	-0.017339
10099	MIR4782	-0.00703091	-0.00956716
10100	MIR4783	-0.016514	-0.015686
10101	MIR4786	-0.00260381	-0.00532355
10102	MIR4787	-0.0152315	-0.0147636
10103	MIR4789	-0.0172996	-0.0174117
10104	MIR4790	-0.0172676	-0.0174873
10105	MIR4791	-0.0172999	-0.0174873
10106	MIR4794	-0.0169227	-0.0169702
10107	MIR4795	-0.0168318	-0.0168231
10108	MIR4796	-0.0161353	-0.0171926
10109	MIR4797	-0.0157596	-0.0161182
10110	MIR4798	-0.017128	-0.0169733
10111	MIR4799	-0.0166923	-0.0170258
10112	MIR4801	-0.0130176	-0.0165627
10113	MIR4802	-0.0170993	-0.0169635
10114	MIR4803	-0.0162413	-0.0166603
10115	MIR4804	-0.0162996	-0.0165065
10116	MIR483	-0.0162982	-0.0158165
10117	MIR485	-0.0171641	-0.017274
10118	MIR487A	-0.0172977	-0.0171891
10119	MIR487B	-0.0170402	-0.0172537
10120	MIR488	-0.0172343	-0.0173446
10121	MIR491	-0.0105737	-0.0140131
10122	MIR493	-0.0166776	-0.0166042
10123	MIR494	-0.0171647	-0.0172731
10124	MIR495	-0.0170318	-0.0174035
10125	MIR496	-0.0166059	-0.0170217
10126	MIR497HG	0.000939068	0.000435906
10127	MIR498	-0.0171373	-0.017273
10128	MIR4999	-0.0131519	-0.0123318
10129	MIR499A	-0.00643206	-0.00958734
10130	MIR5000	-0.0166133	-0.01653
10131	MIR5002	-0.0155911	-0.0161397
10132	MIR5003	-0.01626	-0.0160837
10133	MIR5008	-0.0159696	-0.0168925
10134	MIR5009	-0.015925	-0.0158483
10135	MIR500A	-0.0173285	-0.0174873
10136	MIR500B	-0.0173664	-0.0174873
10137	MIR501	-0.0173977	-0.0174087
10138	MIR5011	-0.0173977	-0.0174106
10139	MIR503	-0.0117319	-0.00980424
10140	MIR503HG	3.71748e-05	0.000264945
10141	MIR504	-0.0172635	-0.0174134
10142	MIR505	-0.0172054	-0.0172697
10143	MIR506	-0.0172991	-0.0173445
10144	MIR507	-0.0173654	-0.0174873
10145	MIR508	-0.0172999	-0.0174117
10146	MIR5088	-0.0170323	-0.017257
10147	MIR5089	-0.0107704	-0.0148545
10148	MIR509-1	-0.0173337	-0.017413
10149	MIR509-2	-0.0173328	-0.0174123
10150	MIR509-3	-0.0173636	-0.0174873
10151	MIR5091	-0.00667212	-0.0103179
10152	MIR5092	-0.0165432	-0.0163481
10153	MIR5093	-0.0102771	-0.014628
10154	MIR5094	-0.0140512	-0.0140439
10155	MIR510	-0.0167966	-0.01726
10156	MIR5100	-0.0173339	-0.017414
10157	MIR512-1	-0.0173639	-0.0174873
10158	MIR512-2	-0.0173304	-0.0174873
10159	MIR513A1	-0.0172649	-0.0174149
10160	MIR513A2	-0.0173977	-0.0174091
10161	MIR513B	-0.0173648	-0.0174873
10162	MIR513C	-0.0173321	-0.0174177
10163	MIR514B	-0.0161939	-0.0168828
10164	MIR515-1	-0.0173639	-0.0174873
10165	MIR515-2	-0.0173977	-0.017419
10166	MIR516A1	-0.0172646	-0.0173441
10167	MIR516A2	-0.0172583	-0.0174873
10168	MIR516B1	-0.0173625	-0.0174873
10169	MIR516B2	-0.0173648	-0.0174873
10170	MIR517A	-0.0173977	-0.0174182
10171	MIR517B	-0.0173239	-0.0174873
10172	MIR517C	-0.0173652	-0.0174873
10173	MIR5186	-0.0173649	-0.0172689
10174	MIR5188	-0.0108362	-0.00950891
10175	MIR5189	-0.0170471	-0.0171186
10176	MIR518A1	-0.0173292	-0.0174062
10177	MIR518A2	-0.0171642	-0.0174873
10178	MIR518B	-0.0172657	-0.0174873
10179	MIR518E	-0.0173274	-0.0174064
10180	MIR518F	-0.0173651	-0.0174873
10181	MIR5190	-0.013725	-0.0141295
10182	MIR5191	-0.0134037	-0.0151511
10183	MIR5192	-0.0155171	-0.0164489
10184	MIR5194	-0.0148725	-0.0153325
10185	MIR5197	-0.0171426	-0.0174873
10186	MIR519A1	-0.0173977	-0.0172679
10187	MIR519B	-0.0170532	-0.0172664
10188	MIR519C	-0.0173627	-0.0174117
10189	MIR519D	-0.0170287	-0.0174064
10190	MIR519E	-0.0173301	-0.0174873
10191	MIR520A	-0.0173306	-0.0174873
10192	MIR520B	-0.0173623	-0.0174873
10193	MIR520C	-0.0172601	-0.0173383
10194	MIR520D	-0.0172326	-0.0173284
10195	MIR520E	-0.0172951	-0.0174114
10196	MIR520G	-0.0173317	-0.0174181
10197	MIR521-1	-0.0173292	-0.0174071
10198	MIR521-2	-0.0171281	-0.0171888
10199	MIR525	-0.0172673	-0.0174873
10200	MIR526A1	-0.0173293	-0.0174873
10201	MIR526A2	-0.017326	-0.0174091
10202	MIR526B	-0.017229	-0.0174873
10203	MIR527	-0.0173336	-0.0174873
10204	MIR532	-0.0172682	-0.0174144
10205	MIR539	-0.0170645	-0.0173487
10206	MIR541	-0.0141565	-0.0141319
10207	MIR542	-0.0157634	-0.0161541
10208	MIR543	-0.0168722	-0.0169046
10209	MIR544A	-0.0172638	-0.0171814
10210	MIR544B	-0.0131125	-0.0134264
10211	MIR545	-0.0169442	-0.0171878
10212	MIR548A1	-0.0172361	-0.0172679
10213	MIR548A3	-0.00974605	-0.013229
10214	MIR548AA1	-0.00964216	-0.00864593
10215	MIR548AA2	-0.00469176	-0.0041304
10216	MIR548AC	-0.016798	-0.0163907
10217	MIR548AD	-0.0172966	-0.0174109
10218	MIR548AE1	-0.0164951	-0.0174118
10219	MIR548AE2	-0.0173615	-0.0174873
10220	MIR548AG1	-0.0173615	-0.0174873
10221	MIR548AG2	-0.0163413	-0.0161941
10222	MIR548AI	-0.0173642	-0.0174873
10223	MIR548AJ1	-0.017162	-0.0171873
10224	MIR548AL	-0.0166102	-0.0168174
10225	MIR548AM	-0.0142731	-0.0155084
10226	MIR548AO	-0.0173314	-0.017407
10227	MIR548AP	-0.0172972	-0.0174154
10228	MIR548AR	-0.00381396	-0.00934307
10229	MIR548AS	-0.0172595	-0.0172618
10230	MIR548AT	-0.0122376	-0.0132669
10231	MIR548AV	-0.0161668	-0.0168032
10232	MIR548AW	-0.0166564	-0.0169422
10233	MIR548AX	-0.017163	-0.0174873
10234	MIR548B	-0.0168754	-0.0169741
10235	MIR548C	-0.017073	-0.0174104
10236	MIR548D2	-0.0173002	-0.0172693
10237	MIR548E	-0.0163726	-0.0173458
10238	MIR548F1	-0.0171302	-0.0172571
10239	MIR548F2	-0.0168717	-0.0172646
10240	MIR548F3	-0.0160172	-0.016968
10241	MIR548F4	-0.0173977	-0.0174167
10242	MIR548G	-0.0171619	-0.0174068
10243	MIR548H1	-0.0169104	-0.0169683
10244	MIR548H2	-0.0172977	-0.0174127
10245	MIR548H3	-0.0172061	-0.0161006
10246	MIR548H4	-0.0173657	-0.0174873
10247	MIR548H5	-0.017328	-0.0174873
10248	MIR548I4	-0.0171342	-0.0174873
10249	MIR548J	-0.0166935	-0.0173372
10250	MIR548K	-0.0154312	-0.0162234
10251	MIR548L	-0.0114626	-0.0140182
10252	MIR548M	-0.0173653	-0.0174873
10253	MIR548N	-0.0133265	-0.0123472
10254	MIR548O	-0.0138855	-0.0132893
10255	MIR548O2	-0.0168768	-0.0172706
10256	MIR548P	-0.0154722	-0.0136117
10257	MIR548Q	-0.0169746	-0.0170433
10258	MIR548S	-0.0164241	-0.0171843
10259	MIR548T	-0.0170273	-0.0168684
10260	MIR548U	-0.0172995	-0.0170455
10261	MIR548V	-0.012406	-0.0146236
10262	MIR548W	-0.0172594	-0.0174105
10263	MIR548X2	-0.0172306	-0.0174073
10264	MIR548Y	-0.016944	-0.0173479
10265	MIR548Z	-0.0173315	-0.0173994
10266	MIR549A	-0.0162133	-0.0171167
10267	MIR550A1	-0.0149083	-0.0159464
10268	MIR550A2	-0.0136599	-0.0133717
10269	MIR550A3	-0.0116883	-0.0127009
10270	MIR551A	-0.01707	-0.0168158
10271	MIR551B	-0.0171682	-0.0173424
10272	MIR552	-0.0169665	-0.0171913
10273	MIR553	-0.0113442	-0.0109817
10274	MIR554	-0.0164415	-0.0162193
10275	MIR556	-0.0137583	-0.0128989
10276	MIR557	-0.0173977	-0.0171257
10277	MIR5579	-0.0161733	-0.0160866
10278	MIR558	-0.0151405	-0.0149471
10279	MIR5580	-0.0165458	-0.0172592
10280	MIR5581	-0.000818443	-0.000597983
10281	MIR5582	-0.0142144	-0.0143644
10282	MIR5583-1	-0.0172958	-0.0172499
10283	MIR5584	-0.0169515	-0.0172566
10284	MIR5585	-0.0141143	-0.0134343
10285	MIR5586	-0.0166045	-0.0173314
10286	MIR5587	-0.00406721	-0.00411044
10287	MIR5589	-0.0173652	-0.0174082
10288	MIR559	-0.0167005	-0.0165236
10289	MIR5590	-0.0160986	-0.0164065
10290	MIR5591	-0.0173296	-0.0174089
10291	MIR561	-0.0166488	-0.016893
10292	MIR562	-0.0167472	-0.0173383
10293	MIR563	-0.00726008	-0.0122239
10294	MIR567	-0.0172611	-0.0173422
10295	MIR5680	-0.0166695	-0.0171197
10296	MIR5681A	-0.0173632	-0.0174155
10297	MIR5682	-0.0168698	-0.0173324
10298	MIR5684	-0.0126616	-0.0128749
10299	MIR5685	-0.00698115	-0.0114487
10300	MIR5687	-0.016072	-0.01652
10301	MIR5688	-0.0160409	-0.017035
10302	MIR569	-0.0130016	-0.0154191
10303	MIR5690	-0.0125176	-0.0123576
10304	MIR5691	-0.0164572	-0.01671
10305	MIR5692A1	-0.0125133	-0.0144129
10306	MIR5692A2	-0.0173977	-0.0174113
10307	MIR5692B	-0.0166437	-0.0169638
10308	MIR5692C1	-0.0173322	-0.0174108
10309	MIR5692C2	-0.0118606	-0.0131396
10310	MIR5693	-0.0139516	-0.0144275
10311	MIR5694	-0.0165174	-0.0163295
10312	MIR5696	-0.016828	-0.0165147
10313	MIR5697	-0.0150082	-0.0142746
10314	MIR5698	-0.0161883	-0.0171083
10315	MIR5699	-0.0138521	-0.0161385
10316	MIR570	0.00123814	0.00145317
10317	MIR5700	-0.01459	-0.0166414
10318	MIR5701-1	-0.0173645	-0.0174873
10319	MIR5702	-0.0173646	-0.0174873
10320	MIR5704	-0.0173648	-0.0171954
10321	MIR5705	-0.0173977	-0.0172679
10322	MIR5706	-0.0166747	-0.0173344
10323	MIR5707	-0.0166554	-0.0171106
10324	MIR5708	-0.0172995	-0.0171897
10325	MIR571	-0.0111254	-0.0124448
10326	MIR572	-0.0164787	-0.0162864
10327	MIR573	0.00117914	-0.000640528
10328	MIR574	-0.015328	-0.01417
10329	MIR575	-0.0145395	-0.0165142
10330	MIR576	-0.0132485	-0.0146893
10331	MIR577	-0.0170009	-0.0174177
10332	MIR578	-0.00348261	-0.0100635
10333	MIR579	-0.0100051	-0.01185
10334	MIR580	-0.0145518	-0.015556
10335	MIR581	-0.0151336	-0.0146182
10336	MIR582	-0.0170994	-0.0171149
10337	MIR583	-0.0172326	-0.0170349
10338	MIR584	-0.017116	-0.0172731
10339	MIR585	-0.0173659	-0.0174873
10340	MIR586	-0.0173316	-0.0174873
10341	MIR587	-0.0172986	-0.0174125
10342	MIR588	-0.0166354	-0.0168232
10343	MIR589	-0.00211559	-0.00127054
10344	MIR590	-0.000682148	-0.000264263
10345	MIR591	-0.0170329	-0.0169041
10346	MIR592	-0.017142	-0.0170418
10347	MIR593	-0.0110978	-0.0114515
10348	MIR595	-0.0162772	-0.0169681
10349	MIR596	-0.0152032	-0.0154504
10350	MIR597	-0.0150083	-0.0152491
10351	MIR598	-0.0148471	-0.0158727
10352	MIR599	-0.0171098	-0.0172734
10353	MIR600HG	0.00104382	2.92925e-05
10354	MIR601	-0.0136438	-0.0142073
10355	MIR602	-0.010759	-0.0122728
10356	MIR603	-0.0173332	-0.0173339
10357	MIR604	-0.0126509	-0.0159171
10358	MIR605	-0.0171985	-0.0173368
10359	MIR606	-0.0171018	-0.0168972
10360	MIR607	-0.0150366	-0.0169611
10361	MIR608	-0.0140092	-0.0166105
10362	MIR609	-0.0165878	-0.0162995
10363	MIR610	-0.0173348	-0.0174873
10364	MIR613	-0.015979	-0.0150499
10365	MIR615	-0.0168797	-0.0156244
10366	MIR616	-0.00305103	-0.00115265
10367	MIR617	-0.0173977	-0.0171993
10368	MIR618	-0.0171317	-0.0169692
10369	MIR619	-0.0157976	-0.0137911
10370	MIR620	-0.0171732	-0.0172623
10371	MIR621	0.00279524	0.00325502
10372	MIR623	-0.0134761	-0.0148932
10373	MIR624	-0.0156279	-0.0162986
10374	MIR625	-0.0172332	-0.01719
10375	MIR626	-0.0168332	-0.0171902
10376	MIR627	-0.0168405	-0.0169647
10377	MIR629	-0.0167064	-0.0169719
10378	MIR633	-0.0154914	-0.0165208
10379	MIR634	-0.0158094	-0.0162325
10380	MIR635	0.00140573	0.00213349
10381	MIR638	-0.0172011	-0.0171201
10382	MIR640	-0.0166338	-0.0171163
10383	MIR641	-0.00122195	-0.00302001
10384	MIR642A	-0.0140467	-0.0161477
10385	MIR643	-0.0106318	-0.00948752
10386	MIR644A	-0.014471	-0.0148116
10387	MIR645	-0.0124722	-0.00956575
10388	MIR646	-0.0161471	-0.0158335
10389	MIR647	0.00239597	0.00215456
10390	MIR648	-0.014633	-0.016195
10391	MIR649	-0.00653996	-0.013526
10392	MIR651	-0.0173977	-0.0174134
10393	MIR652	-0.0169067	-0.0169806
10394	MIR653	-0.0173608	-0.0174873
10395	MIR654	-0.017068	-0.0174126
10396	MIR655	-0.0173977	-0.0171814
10397	MIR656	-0.0117334	-0.0114832
10398	MIR657	-0.00147193	-0.00594143
10399	MIR659	-0.00145445	-0.00344962
10400	MIR660	-0.0173977	-0.0174171
10401	MIR661	-0.0109301	-0.0138482
10402	MIR663B	-0.0171014	-0.0166961
10403	MIR664A	-0.0165119	-0.0164438
10404	MIR668	-0.0172694	-0.0168833
10405	MIR670	-0.0133483	-0.0156875
10406	MIR676	-0.0167787	-0.017193
10407	MIR7-2	-0.013734	-0.0160806
10408	MIR7-3	-0.0154643	-0.0163869
10409	MIR7-3HG	-0.000730663	-0.00183471
10410	MIR708	-0.00484788	-0.00535431
10411	MIR744	-0.00898158	-0.00898813
10412	MIR758	-0.0173323	-0.016896
10413	MIR759	-0.0173642	-0.0173424
10414	MIR760	-0.00551286	-0.00769652
10415	MIR764	-0.0173316	-0.0174873
10416	MIR765	-0.00611154	-0.0046042
10417	MIR766	-0.0165233	-0.0148232
10418	MIR767	-0.0173977	-0.0174133
10419	MIR769	-0.0148852	-0.0150138
10420	MIR770	0.00117182	-0.000906075
10421	MIR802	-0.017333	-0.0174873
10422	MIR873	-0.0173327	-0.0174873
10423	MIR874	-0.0160563	-0.0168195
10424	MIR875	-0.0172328	-0.0174124
10425	MIR876	-0.0173638	-0.0174873
10426	MIR877	-0.0158907	-0.015733
10427	MIR885	-0.0168577	-0.0171797
10428	MIR887	-0.0145723	-0.0142366
10429	MIR888	-0.0163998	-0.0169669
10430	MIR889	-0.0173009	-0.0171896
10431	MIR890	-0.0166969	-0.0171157
10432	MIR891B	-0.0170676	-0.0174873
10433	MIR892A	-0.0108389	-0.0138897
10434	MIR892B	-0.0111853	-0.0149475
10435	MIR9-1	-0.00602749	-0.00699844
10436	MIR920	-0.015952	-0.0154037
10437	MIR921	-0.0170559	-0.0167185
10438	MIR93	-0.000336533	-6.61481e-05
10439	MIR933	-0.0104044	-0.00907569
10440	MIR934	-0.0173661	-0.0174873
10441	MIR938	-0.0170662	-0.0171183
10442	MIR942	-0.0161889	-0.015239
10443	MIR95	-0.0145358	-0.0152919
10444	MIR96	-0.0117347	-0.0148874
10445	MIR98	-0.0124986	-0.0138999
10446	MIR99A	-0.0165674	-0.0164838
10447	MIR99B	-0.0150295	-0.0137017
10448	MIRLET7A1	-0.0131218	-0.0103922
10449	MIRLET7A2	-0.0164956	-0.0158769
10450	MIRLET7BHG	-0.000577327	-0.000425762
10451	MIRLET7C	-0.0120233	-0.0114142
10452	MIRLET7D	0.000765246	0.000235179
10453	MIRLET7F1	-0.013243	-0.0128834
10454	MIRLET7F2	-0.017197	-0.0173271
10455	MIRLET7G	-0.0124806	-0.012121
10456	MIRLET7I	-0.00899756	-0.00638042
10457	MIS12	0.00251464	0.00290649
10458	MIS18A	0.00190431	0.00234667
10459	MIS18BP1	0.000243892	0.000964741
10460	MISP	-0.00331136	-0.0052108
10461	MITD1	0.00126233	0.00159384
10462	MITF	0.000222124	0.000428853
10463	MIXL1	-0.00400369	-0.00240458
10464	MKI67	-0.00020836	0.00128091
10465	MKKS	0.00254283	0.00272752
10466	MKLN1	0.00224567	0.00194768
10467	MKNK1	0.00133068	0.00177973
10468	MKNK1-AS1	-0.003397	-0.00291676
10469	MKNK2	0.00299359	0.00337261
10470	MKRN1	0.00390749	0.00384256
10471	MKRN2	0.00340104	0.00337192
10472	MKRN2OS	-0.00136005	-0.00211287
10473	MKRN3	0.00111322	0.000211526
10474	MKRN9P	-0.0091123	-0.00533099
10475	MKS1	0.00184094	0.00204192
10476	MKX	0.000451599	-0.00245564
10477	MLANA	-0.00353273	-0.0040294
10478	MLC1	0.00586144	0.0059149
10479	MLEC	0.00406939	0.00436414
10480	MLF1	0.00207387	0.00281301
10481	MLF2	0.0055308	0.00539165
10482	MLH1	0.00292764	0.00329614
10483	MLH3	0.000898977	0.00107019
10484	MLIP	-0.000988484	-0.00129553
10485	MLKL	-0.000906406	-6.31622e-05
10486	MLLT1	0.00407337	0.00405793
10487	MLLT10	0.00133111	0.00131643
10488	MLLT11	0.00440757	0.00386947
10489	MLLT3	0.00121046	0.000597736
10490	MLLT6	0.00342796	0.00264724
10491	MLN	-0.00488136	-0.00519465
10492	MLNR	-0.00592139	-0.00706564
10493	MLPH	-0.00420051	-0.00281767
10494	MLST8	0.00353744	0.00349315
10495	MLX	0.00237253	0.00301819
10496	MLXIP	0.00192774	0.00177675
10497	MLXIPL	0.000482522	0.000493839
10498	MLYCD	4.98729e-05	-0.000483908
10499	MMAA	9.65833e-05	0.000231233
10500	MMAB	0.00206842	0.00183429
10501	MMACHC	0.000739483	0.00113879
10502	MMADHC	0.00373053	0.00427164
10503	MMD	0.00294313	0.0030799
10504	MMD2	0.00301713	0.000945274
10505	MME	-0.00281899	-0.00327715
10506	MMEL1	-0.00253087	-0.00120347
10507	MMGT1	0.00307661	0.00315486
10508	MMP1	-0.00811037	-0.00307471
10509	MMP10	-0.0100161	-0.00515725
10510	MMP11	-0.00256763	-0.000240819
10511	MMP12	-0.0110668	-0.0057048
10512	MMP13	-0.0128249	-0.00574941
10513	MMP14	0.00272556	0.00484445
10514	MMP15	0.00258009	0.00223666
10515	MMP16	0.00249507	0.00151487
10516	MMP17	0.00141355	0.000606526
10517	MMP19	-0.00227254	0.000363899
10518	MMP2	0.00255253	0.00407542
10519	MMP20	-0.0157439	-0.0149371
10520	MMP21	-0.004103	-0.00459326
10521	MMP23A	-0.00441769	-0.00581759
10522	MMP23B	-0.00542679	-0.0043078
10523	MMP24	0.00196554	0.00108498
10524	MMP25	-0.000773382	0.000260855
10525	MMP26	-0.0167435	-0.0168932
10526	MMP27	-0.0159274	-0.0142275
10527	MMP28	0.00202514	0.00190786
10528	MMP3	-0.00749434	-0.00461128
10529	MMP7	-0.00469195	-0.000458466
10530	MMP8	-0.0134915	-0.0077034
10531	MMP9	-0.00222084	0.0023501
10532	MMRN1	-0.00139333	0.000118806
10533	MMRN2	0.00104513	0.00138727
10534	MMS19	0.00309242	0.00253761
10535	MMS22L	-0.00131541	-0.000844271
10536	MN1	0.00200955	-5.42932e-07
10537	MNAT1	0.00175043	0.00153989
10538	MND1	-0.000884537	0.000868523
10539	MNDA	0.00159002	0.00228985
10540	MNS1	0.000928908	0.00142458
10541	MNT	0.00162306	0.00128675
10542	MNX1	-0.0044896	-0.00438961
10543	MOAP1	0.00443624	0.00384554
10544	MOB1A	0.00295048	0.00363444
10545	MOB1B	0.00201649	0.00181423
10546	MOB2	0.00225686	0.00215372
10547	MOB3A	0.00308394	0.00349231
10548	MOB3B	0.00267221	0.00159186
10549	MOB3C	0.00114171	0.00162384
10550	MOB4	0.00244477	0.0025994
10551	MOBP	0.00243444	0.000694495
10552	MOCOS	-0.00344332	-0.00157928
10553	MOCS1	0.00230457	0.00223332
10554	MOCS2	0.00308503	0.00313966
10555	MOCS3	0.00101703	0.00124518
10556	MOG	0.00330484	0.00217207
10557	MOGAT1	-0.008215	-0.00611083
10558	MOGAT2	-0.0115881	-0.0100072
10559	MOGAT3	-0.0107405	-0.0110537
10560	MOGS	0.00314475	0.0035024
10561	MOK	-5.59241e-05	0.000329975
10562	MON1A	0.0019326	0.0019817
10563	MON1B	0.00293154	0.00261226
10564	MON2	0.00154145	0.00122763
10565	MORC1	-0.00356057	-0.00405152
10566	MORC2	0.00258918	0.00214296
10567	MORC2-AS1	-0.00307787	-0.00388454
10568	MORC3	0.00208056	0.00182235
10569	MORC4	0.00104954	0.00160067
10570	MORF4L1	0.00454414	0.00492953
10571	MORF4L2	0.00535796	0.00564673
10572	MORN1	-0.000867791	-0.000593337
10573	MORN2	0.00315755	0.00361501
10574	MORN3	-0.00122266	0.000300332
10575	MORN4	0.00309776	0.00231309
10576	MORN5	0.000396578	0.000815636
10577	MOS	-0.0120636	-0.0135773
10578	MOSPD1	0.00141637	0.00199738
10579	MOSPD2	0.00161603	0.00189693
10580	MOSPD3	0.00312321	0.00369394
10581	MOV10	0.00172816	0.00246727
10582	MOV10L1	-0.00235073	-0.00268056
10583	MOXD1	-0.00126839	0.0027696
10584	MPC1	0.00483179	0.00487897
10585	MPC1L	-0.0143473	-0.0124168
10586	MPC2	0.00354807	0.0038823
10587	MPDU1	0.00368641	0.00390068
10588	MPDZ	0.00281725	0.00211689
10589	MPEG1	0.00125764	0.00130156
10590	MPG	0.00327846	0.00343089
10591	MPHOSPH10	0.00251927	0.00237018
10592	MPHOSPH6	0.00263649	0.00267316
10593	MPHOSPH8	0.00318985	0.00276527
10594	MPHOSPH9	0.000490563	0.000532508
10595	MPI	0.00234992	0.00223496
10596	MPL	-0.00304379	-0.00266927
10597	MPLKIP	0.00118758	0.00160028
10598	MPND	0.00277555	0.00253192
10599	MPO	-0.00344613	-0.003047
10600	MPP1	0.00234005	0.00249859
10601	MPP2	0.00267131	0.00205833
10602	MPP3	-0.000141986	-0.000301822
10603	MPP4	-0.00414635	-0.00293145
10604	MPP5	0.00220146	0.00213598
10605	MPP6	0.00137642	0.00118056
10606	MPP7	-0.00170809	-0.00283076
10607	MPPE1	0.000766019	0.00105654
10608	MPPED1	-0.000281391	-0.00211498
10609	MPPED2	0.000340913	0.000320775
10610	MPRIP	0.00363343	0.00294827
10611	MPST	0.00244461	0.00213831
10612	MPV17	0.00286187	0.00338568
10613	MPV17L2	0.00223131	0.00268125
10614	MPZ	-8.00753e-05	0.000646365
10615	MPZL1	0.00340732	0.00360872
10616	MPZL2	-0.00219011	-6.92723e-05
10617	MPZL3	-0.002163	-0.000763884
10618	MR1	0.000608663	0.00170013
10619	MRAP	-0.0040925	-0.00403262
10620	MRAP2	0.000118115	0.000554622
10621	MRAS	0.00367003	0.00355131
10622	MRC1	0.000234249	2.77878e-05
10623	MRC2	0.00230134	0.00415308
10624	MREG	0.00156502	0.00271432
10625	MRFAP1	0.00670496	0.00636999
10626	MRFAP1L1	0.0048868	0.00462416
10627	MRGBP	0.00195103	0.00260026
10628	MRGPRD	-0.013704	-0.0151449
10629	MRGPRE	-0.00871878	-0.00722524
10630	MRGPRF	-8.50592e-06	0.000414116
10631	MRGPRG	-0.0167264	-0.0166246
10632	MRGPRG-AS1	-0.0156202	-0.015374
10633	MRGPRX1	-0.0169812	-0.0171489
10634	MRGPRX2	-0.0166392	-0.0167132
10635	MRGPRX3	-0.0113319	-0.0092492
10636	MRGPRX4	-0.0168435	-0.015861
10637	MRI1	0.00192773	0.0024315
10638	MRM1	0.00162048	0.00136061
10639	MRO	0.00323295	0.00212793
10640	MROH1	0.00145607	0.00120549
10641	MROH2A	-0.0115458	-0.0112193
10642	MROH2B	-0.014103	-0.0124367
10643	MROH5	-0.00868776	-0.00899238
10644	MROH6	-0.000792518	-0.000320453
10645	MROH7	-0.00339333	-0.0035737
10646	MROH7-TTC4	-0.00590481	-0.0064143
10647	MROH8	0.00044401	0.000160149
10648	MROH9	-0.0133522	-0.0103152
10649	MRPL1	0.00267337	0.00271502
10650	MRPL10	0.00366641	0.00357551
10651	MRPL11	0.00276286	0.00323001
10652	MRPL12	0.00338636	0.00357906
10653	MRPL13	0.0018824	0.00251929
10654	MRPL14	0.00399137	0.00434491
10655	MRPL15	0.00409568	0.00458556
10656	MRPL16	0.00333373	0.003481
10657	MRPL17	0.00295378	0.00344405
10658	MRPL18	0.00427525	0.00444133
10659	MRPL19	0.0025865	0.0025916
10660	MRPL2	0.00273786	0.00312085
10661	MRPL20	0.00365209	0.00408759
10662	MRPL21	0.00288533	0.00313601
10663	MRPL22	0.00106577	0.00162632
10664	MRPL23	0.00220097	0.00263448
10665	MRPL23-AS1	-0.00302395	-0.0057436
10666	MRPL24	0.00451589	0.00459293
10667	MRPL27	0.00306788	0.00332348
10668	MRPL28	0.00415509	0.00406157
10669	MRPL3	0.00393386	0.00417621
10670	MRPL30	0.00294823	0.00290901
10671	MRPL32	0.0023107	0.00301325
10672	MRPL33	0.00353238	0.00390198
10673	MRPL34	0.00325545	0.00385774
10674	MRPL35	0.003187	0.00308126
10675	MRPL36	0.0028796	0.00368799
10676	MRPL37	0.0035077	0.00411802
10677	MRPL38	0.00112526	0.00122251
10678	MRPL39	0.00317748	0.00363315
10679	MRPL4	0.00302846	0.00331723
10680	MRPL40	0.00347388	0.00368958
10681	MRPL41	0.00386482	0.00399699
10682	MRPL42	0.00133302	0.00157842
10683	MRPL43	0.0034201	0.00303723
10684	MRPL44	0.00345363	0.00355138
10685	MRPL45	0.00371026	0.00368657
10686	MRPL45P2	-0.000879651	-0.000803668
10687	MRPL46	0.000923926	0.000858962
10688	MRPL47	0.00356485	0.00408532
10689	MRPL48	0.00185775	0.00187729
10690	MRPL49	0.00352319	0.00391735
10691	MRPL50	0.0028296	0.00278948
10692	MRPL51	0.0048015	0.00501096
10693	MRPL52	0.00295993	0.00320411
10694	MRPL53	0.00117259	0.00150031
10695	MRPL54	0.00414977	0.00446156
10696	MRPL55	0.00339539	0.00375195
10697	MRPL57	0.0036692	0.00383335
10698	MRPL9	0.00360893	0.00386904
10699	MRPS10	0.00330033	0.00372771
10700	MRPS11	0.00223096	0.00233263
10701	MRPS12	0.00238399	0.0033663
10702	MRPS14	0.00368499	0.0037499
10703	MRPS15	0.00249037	0.00345991
10704	MRPS16	0.00392988	0.00364744
10705	MRPS17	0.00214924	0.0029522
10706	MRPS18A	0.00305397	0.00355354
10707	MRPS18B	0.00431566	0.00434327
10708	MRPS18C	0.00106939	0.00140264
10709	MRPS2	0.00354399	0.0035178
10710	MRPS21	0.00475637	0.0048424
10711	MRPS22	0.00220901	0.0023137
10712	MRPS23	0.00252015	0.00274581
10713	MRPS24	0.0013535	0.00185377
10714	MRPS25	0.00272947	0.00251767
10715	MRPS26	0.004752	0.00493804
10716	MRPS27	0.00302728	0.00298969
10717	MRPS28	0.00325641	0.00293554
10718	MRPS30	0.00210151	0.00202955
10719	MRPS31	0.00265265	0.0023957
10720	MRPS31P5	-0.00190938	-0.00255019
10721	MRPS33	0.00254814	0.00285094
10722	MRPS34	0.00477355	0.00489792
10723	MRPS35	0.0039223	0.00415368
10724	MRPS36	0.00281037	0.00311946
10725	MRPS5	0.0023597	0.00230388
10726	MRPS6	0.00243358	0.00294828
10727	MRPS7	0.00355932	0.00388895
10728	MRPS9	0.00300664	0.00296638
10729	MRRF	0.00079371	0.000915626
10730	MRS2	0.00205994	0.00235338
10731	MRTO4	0.00331739	0.00374838
10732	MRVI1-AS1	-0.00166464	-0.00206666
10733	MS4A1	-0.00746536	-0.00625688
10734	MS4A10	-0.0136926	-0.0110863
10735	MS4A12	-0.0155315	-0.0164668
10736	MS4A13	-0.0170857	-0.0167799
10737	MS4A14	-0.00130673	-0.000597269
10738	MS4A15	-0.0108608	-0.00877809
10739	MS4A18	-0.0159644	-0.0163113
10740	MS4A2	-0.0125086	-0.0110934
10741	MS4A3	-0.0138542	-0.00848734
10742	MS4A4A	0.00124403	0.00268656
10743	MS4A4E	-0.00355894	-0.001253
10744	MS4A5	-0.0171577	-0.0171261
10745	MS4A6A	0.00110574	0.00309189
10746	MS4A6E	-0.0132985	-0.00735738
10747	MS4A7	0.0018568	0.00273508
10748	MS4A8	-0.00680888	-0.00678299
10749	MSANTD1	-0.00253084	-0.00307717
10750	MSANTD2	0.00118637	0.00138311
10751	MSANTD3	0.00203886	0.0024935
10752	MSANTD3-TMEFF1	-0.00361058	-0.00380132
10753	MSANTD4	0.00241726	0.00263721
10754	MSC	-0.000768282	-0.000186856
10755	MSGN1	-0.0148295	-0.0155736
10756	MSH2	0.00230221	0.00263308
10757	MSH3	0.00139687	0.00159021
10758	MSH4	-0.00385381	-0.00382705
10759	MSH5	-0.00101331	-0.00056452
10760	MSH5-SAPCD1	-0.00222974	-0.0018895
10761	MSH6	0.00182272	0.00207989
10762	MSI1	0.00316117	0.00332831
10763	MSI2	0.00293596	0.00276345
10764	MSL1	0.00351534	0.00318219
10765	MSL2	0.00256492	0.00223639
10766	MSL3	0.0017386	0.00203834
10767	MSL3P1	-0.00544754	-0.00521362
10768	MSLN	-0.00152102	-0.000851445
10769	MSMB	-0.0142474	-0.0151843
10770	MSMO1	0.00416062	0.00398714
10771	MSN	0.00360431	0.00575709
10772	MSR1	0.000151561	0.00262258
10773	MSRA	0.00210148	0.00234295
10774	MSRB1	0.00300348	0.00352289
10775	MSRB2	0.00332245	0.00281199
10776	MSRB3	0.00139996	0.00140315
10777	MSS51	-0.000454878	-0.001048
10778	MST1	0.00145998	0.000683578
10779	MST1L	-0.00301201	-0.00278557
10780	MST1P2	-0.000393795	-0.000141886
10781	MST1R	-0.00271445	-0.00320109
10782	MSTN	0.00144983	0.000874244
10783	MSTO1	0.000876316	0.00151546
10784	MSTO2P	0.000884922	0.00106066
10785	MSX1	0.00222984	0.00282795
10786	MSX2	-0.000524759	-0.00170501
10787	MSX2P1	-0.00500974	-0.0112551
10788	MT1A	-0.00131645	0.000461825
10789	MT1B	-0.0151992	-0.0133974
10790	MT1E	0.00398718	0.0051555
10791	MT1F	0.00242943	0.00303775
10792	MT1G	0.00217471	0.00293016
10793	MT1H	-0.00273886	-0.000120966
10794	MT1M	0.00214638	0.00386249
10795	MT1X	0.00555727	0.00518335
10796	MT2A	0.00660387	0.00741524
10797	MT3	0.0061658	0.00704166
10798	MT4	-0.0113408	-0.0127825
10799	MTA1	0.00314889	0.0027864
10800	MTA2	0.00398289	0.00391224
10801	MTA3	0.00238928	0.00174508
10802	MTAP	0.000670796	-0.000299767
10803	MTBP	-0.00117262	-0.000423755
10804	MTCH1	0.00581606	0.00569997
10805	MTCH2	0.00410161	0.00445527
10806	MTCL1	0.000186531	9.39175e-05
10807	MTCP1	-0.00168662	-0.0012182
10808	MTDH	0.00342277	0.00359689
10809	MTF1	0.00134271	0.00126998
10810	MTF2	0.00132673	0.00148128
10811	MTFMT	0.00119849	0.00146081
10812	MTFP1	5.60821e-05	0.000936484
10813	MTFR1	0.000911818	0.0016085
10814	MTFR1L	0.00295083	0.00329322
10815	MTFR2	-0.00171339	-0.000210431
10816	MTG1	0.000516979	0.000322744
10817	MTG2	0.00238474	0.00237398
10818	MTHFD1	0.00267973	0.00280456
10819	MTHFD1L	0.00199819	0.00223335
10820	MTHFD2	0.00360837	0.00294345
10821	MTHFD2L	0.000700785	0.000809693
10822	MTHFR	0.00144745	0.00129869
10823	MTHFS	-3.4981e-05	0.000806494
10824	MTHFSD	0.0012248	0.00104957
10825	MTIF2	0.0026045	0.00270719
10826	MTIF3	0.00359263	0.00349081
10827	MTM1	0.00243502	0.00222743
10828	MTMR1	0.00276475	0.00232945
10829	MTMR10	0.00275174	0.00238333
10830	MTMR11	0.000905772	0.00208962
10831	MTMR12	0.00194382	0.00199042
10832	MTMR14	0.00206501	0.0023084
10833	MTMR2	0.0025727	0.00252925
10834	MTMR3	0.00077957	0.000148547
10835	MTMR4	0.0027777	0.00256177
10836	MTMR6	0.00246075	0.00248935
10837	MTMR7	0.000990288	-0.000787546
10838	MTMR8	-0.00279459	-0.00328061
10839	MTMR9	0.00208619	0.00143938
10840	MTNR1A	-0.0103439	-0.010814
10841	MTNR1B	-0.00945633	-0.00895898
10842	MTO1	0.000426359	0.000502322
10843	MTOR	0.00236987	0.00230185
10844	MTOR-AS1	-0.0120758	-0.0122207
10845	MTPAP	0.00138401	0.00065234
10846	MTPN	0.00534263	0.00569573
10847	MTR	0.00175191	0.00144429
10848	MTRF1	0.000625008	0.000909214
10849	MTRF1L	0.00121413	0.00134096
10850	MTRNR2L10	-0.00255163	-0.00193387
10851	MTRR	0.00175067	0.00202985
10852	MTSS1	0.0034463	0.00263959
10853	MTTP	-0.0009827	0.00034041
10854	MTURN	0.00568202	0.00413077
10855	MTUS1	0.002292	0.00215196
10856	MTUS2	-0.00199744	-0.00338102
10857	MTX1	0.00187406	0.00211997
10858	MTX2	0.00325157	0.00328234
10859	MTX3	0.00189629	0.00167079
10860	MUC1	9.03528e-05	0.00118572
10861	MUC12	-0.00465996	-0.00329823
10862	MUC13	-0.00609606	-0.00584747
10863	MUC15	-0.0144223	-0.0147701
10864	MUC16	-0.00989566	-0.00932562
10865	MUC17	-0.0126984	-0.0127555
10866	MUC19	-0.00774625	-0.00842146
10867	MUC2	-0.0124253	-0.0120782
10868	MUC20	-0.001071	-0.00133347
10869	MUC21	-0.0142471	-0.0137699
10870	MUC22	-0.0117451	-0.0106587
10871	MUC3A	-0.00665796	-0.00407928
10872	MUC4	-0.00389365	-0.00451108
10873	MUC5AC	-0.0102257	-0.0121812
10874	MUC5B	-0.00643434	-0.00765015
10875	MUC6	-0.00353666	-0.00451859
10876	MUC7	-0.0138898	-0.0156145
10877	MUCL1	-0.011794	-0.0102572
10878	MUL1	0.00332219	0.00391353
10879	MUS81	0.00252366	0.00256845
10880	MUSK	-0.0068825	-0.0056471
10881	MUSTN1	-0.00364539	-0.00540909
10882	MUTYH	0.00148387	0.0018973
10883	MVB12A	0.00248558	0.00291185
10884	MVB12B	0.00323564	0.00263152
10885	MVD	0.00304997	0.00236113
10886	MVK	0.00134003	0.00100275
10887	MVP	0.0027322	0.00333586
10888	MX1	0.00147317	0.00285247
10889	MX2	-0.001762	-0.000102209
10890	MXD1	0.00154055	0.00140343
10891	MXD3	-5.68087e-06	0.00110808
10892	MXD4	0.00380312	0.00342911
10893	MXI1	0.00427711	0.00319798
10894	MXRA5	-0.00127649	0.000959356
10895	MXRA7	0.00226333	0.00326993
10896	MXRA8	0.00224891	0.00340068
10897	MYADM	0.00261789	0.00355971
10898	MYADML	-0.0142235	-0.0135981
10899	MYADML2	-0.00146164	-0.00222708
10900	MYB	-0.00356686	-0.00230009
10901	MYBBP1A	0.0030492	0.00279783
10902	MYBL1	-9.91557e-05	0.000363955
10903	MYBL2	6.50721e-05	0.00300397
10904	MYBPC1	0.00104529	0.00103898
10905	MYBPC2	-0.00422612	-0.00323029
10906	MYBPC3	-0.00457518	-0.00405753
10907	MYBPH	-0.00260125	0.000570974
10908	MYBPHL	-0.00182302	-0.000909983
10909	MYC	0.00357095	0.00317703
10910	MYCBP	0.000702211	0.00184858
10911	MYCBP2	0.00233025	0.00130643
10912	MYCBP2-AS1	-0.0027772	-0.00326915
10913	MYCBPAP	-0.00282561	-0.00145106
10914	MYCL	0.00143102	0.000396037
10915	MYCN	0.00241907	0.00136366
10916	MYCT1	0.00074937	0.00111773
10917	MYD88	0.00171572	0.00318689
10918	MYEF2	0.00225514	0.00183613
10919	MYEOV	-0.00551633	-0.00469483
10920	MYF5	-0.016725	-0.0167908
10921	MYF6	-0.0123601	-0.00996351
10922	MYH1	-0.0123165	-0.0142474
10923	MYH10	0.00366835	0.00306128
10924	MYH11	-0.00114414	-0.00152214
10925	MYH13	-0.0110833	-0.0121374
10926	MYH14	0.00246297	0.00101017
10927	MYH15	-0.00039676	-0.00213518
10928	MYH16	-0.00392995	-0.00435607
10929	MYH2	-0.0139003	-0.0141717
10930	MYH3	-0.000296528	-0.00100106
10931	MYH4	-0.0116622	-0.0135056
10932	MYH6	-0.00446264	-0.00732977
10933	MYH7	0.00193745	0.00022366
10934	MYH7B	-0.000191259	-0.00179688
10935	MYH8	-0.0131628	-0.0138709
10936	MYH9	0.00413773	0.00460479
10937	MYL1	-0.0141545	-0.0151215
10938	MYL10	-0.0120947	-0.011407
10939	MYL12A	0.0027848	0.00457235
10940	MYL12B	0.00521786	0.00606625
10941	MYL2	-0.0133319	-0.0136998
10942	MYL3	0.000670882	-0.000337242
10943	MYL4	-0.00459897	-0.00238263
10944	MYL5	0.000920621	0.00122918
10945	MYL6	0.00558513	0.00644587
10946	MYL6B	0.0040918	0.00397021
10947	MYL7	-0.00624276	-0.00427767
10948	MYL9	0.00233702	0.00370105
10949	MYLIP	0.0021999	0.00172087
10950	MYLK	0.000745394	0.00113588
10951	MYLK-AS1	0.000799434	0.000676698
10952	MYLK2	0.000207733	0.000377242
10953	MYLK3	-0.00252838	-0.00352984
10954	MYLK4	-0.00133408	-0.00156862
10955	MYLPF	-0.00306855	-0.0024761
10956	MYNN	0.0013826	0.00163832
10957	MYO10	0.00377251	0.00312732
10958	MYO15A	-0.00434262	-0.00382959
10959	MYO15B	0.000679942	0.00047832
10960	MYO16	0.000980332	-0.00027593
10961	MYO18A	0.00302495	0.00215786
10962	MYO18B	-0.0040605	-0.00499485
10963	MYO19	0.00012436	0.000600089
10964	MYO1A	-0.00355807	-0.00380044
10965	MYO1B	0.000516251	0.00180109
10966	MYO1C	0.00153695	0.0022829
10967	MYO1D	0.000680058	0.000443817
10968	MYO1E	0.00107137	0.0017841
10969	MYO1F	0.00096536	0.00180596
10970	MYO1G	-0.00247397	-0.000396252
10971	MYO1H	-0.00502949	-0.00438377
10972	MYO3A	-0.00777233	-0.00953973
10973	MYO3B	-0.00373574	-0.00381645
10974	MYO5A	0.00300289	0.00205221
10975	MYO5B	-0.00163873	-0.000476537
10976	MYO5C	-0.000679821	0.000250649
10977	MYO6	0.00301891	0.00269402
10978	MYO7A	-8.26217e-05	0.000596753
10979	MYO7B	-0.00151866	-0.00169207
10980	MYO9A	0.00112736	0.00042978
10981	MYO9B	0.00307269	0.00351486
10982	MYOC	-0.0073933	-0.00846944
10983	MYOCD	-0.00543118	-0.00588025
10984	MYOD1	-0.00418331	-0.0123516
10985	MYOF	0.000846563	0.00215433
10986	MYOG	-0.0047812	-0.00315008
10987	MYOM1	0.000646404	-0.000475365
10988	MYOM2	0.000720231	0.000420196
10989	MYOM3	-0.00734141	-0.00577093
10990	MYOT	0.000124061	-0.00114791
10991	MYOZ1	0.000435312	-9.75224e-06
10992	MYOZ2	-0.00156865	-0.00236683
10993	MYOZ3	-0.00246154	-0.0012571
10994	MYPN	-0.0064983	-0.00687793
10995	MYPOP	0.00177286	0.00204756
10996	MYRF	0.00212476	0.00133479
10997	MYRFL	-0.0025447	-0.00231614
10998	MYRIP	0.00128397	0.000545757
10999	MYSM1	0.0010465	0.00103965
11000	MYT1	0.00242061	0.000212091
11001	MYT1L	0.000100395	-0.00235148
11002	MYZAP	-0.00237442	-0.000451829
11003	MZB1	-0.00362297	-0.0027138
11004	MZF1	0.00141002	0.00182942
11005	MZT1	0.00229572	0.00267284
11006	MZT2A	0.00228268	0.00230275
11007	MZT2B	0.00415808	0.00432628
11008	N4BP1	0.00221401	0.00207326
11009	N4BP2	0.000424337	0.000365172
11010	N4BP2L1	0.00177085	0.00135382
11011	N4BP2L2	0.00181096	0.00155495
11012	N4BP3	-0.000999797	-0.00100746
11013	N6AMT1	0.00145191	0.00124529
11014	NAA10	0.00233188	0.00278879
11015	NAA11	-0.00401906	-0.00685942
11016	NAA15	0.00166857	0.00191196
11017	NAA16	0.00124373	0.0011062
11018	NAA20	0.00351848	0.00399809
11019	NAA25	0.00117474	0.00105063
11020	NAA30	0.00194183	0.00154555
11021	NAA35	0.00248216	0.00230415
11022	NAA38	0.00379222	0.00415805
11023	NAA40	0.00247385	0.00243261
11024	NAA50	0.00313621	0.00336076
11025	NAA60	0.00224113	0.00217718
11026	NAAA	0.000667755	0.00138475
11027	NAALAD2	-0.00143537	-0.000983183
11028	NAALADL1	-0.00141754	-0.000700831
11029	NAALADL2	-0.0016199	-0.00112068
11030	NAB1	0.00310436	0.00291898
11031	NAB2	0.00286382	0.00340414
11032	NABP1	-0.00133103	-0.000697379
11033	NABP2	0.00381172	0.00406512
11034	NACA	0.00489474	0.00458603
11035	NACA2	-0.0024738	-0.000378268
11036	NACAD	0.00328359	0.00310974
11037	NACC1	0.00391318	0.00382508
11038	NACC2	0.00422586	0.00375425
11039	NADK	0.0025828	0.00317641
11040	NADK2	0.00346727	0.00341897
11041	NADSYN1	0.0010602	0.00126401
11042	NAE1	0.00298342	0.00296332
11043	NAF1	0.000683085	0.000760091
11044	NAGA	0.0025131	0.00332301
11045	NAGK	0.00249142	0.00280453
11046	NAGLU	0.00312717	0.00346561
11047	NAGPA	0.00103007	0.00117464
11048	NAGPA-AS1	-0.00793479	-0.0117708
11049	NAGS	-0.000683126	-0.000249581
11050	NAIF1	0.00123609	0.00125896
11051	NAIP	-0.00298265	-0.00214479
11052	NALCN	0.00229762	0.000338146
11053	NALCN-AS1	-0.00317687	-0.00402808
11054	NAMPT	0.00216438	0.00437947
11055	NANOG	-0.0101203	-0.00890708
11056	NANOGNB	-0.0162196	-0.0148795
11057	NANOS1	0.000393573	-0.000115184
11058	NANOS2	-0.00551406	-0.00629701
11059	NANOS3	0.00155798	0.00136067
11060	NANP	0.000191706	0.00114061
11061	NANS	0.001993	0.00233092
11062	NAP1L1	0.00417174	0.00375009
11063	NAP1L2	0.0030651	0.00134561
11064	NAP1L3	0.00461983	0.00308404
11065	NAP1L4	0.00431309	0.0043778
11066	NAP1L5	0.00392286	0.00307436
11067	NAPA	0.00311945	0.00352007
11068	NAPA-AS1	-0.000148408	-0.000290976
11069	NAPB	0.00327367	0.00223132
11070	NAPEPLD	0.00200228	0.00192987
11071	NAPG	0.00263489	0.00238979
11072	NAPSA	-0.00200147	-0.00226679
11073	NAPSB	0.00131228	0.00321695
11074	NARF	0.00230397	0.00247023
11075	NARS2	0.00216872	0.00213212
11076	NASP	0.0032211	0.00347061
11077	NAT1	-0.00148562	-0.000237006
11078	NAT10	0.00305573	0.00301258
11079	NAT14	0.0033078	0.00379655
11080	NAT16	0.000460605	-0.000846527
11081	NAT2	-0.00308648	-0.00195341
11082	NAT8	-0.00258225	-0.0044926
11083	NAT8B	-0.00440544	-0.00447055
11084	NAT8L	0.00436838	0.00354048
11085	NAT9	0.00271887	0.00268441
11086	NATD1	0.00160876	0.00163035
11087	NAV1	0.00280697	0.00193371
11088	NAV2	0.00247136	0.00198175
11089	NAV3	0.000804043	-7.13585e-05
11090	NBAS	0.00236139	0.00222514
11091	NBEA	0.00148897	0.000503848
11092	NBEAL1	-0.00136629	-0.00152608
11093	NBEAL2	9.06439e-05	0.000788336
11094	NBEAP1	-0.00483252	-0.00659452
11095	NBL1	0.00239968	0.00179694
11096	NBN	0.00291375	0.00282512
11097	NBPF1	0.000822641	0.000904353
11098	NBPF10	-0.00247697	-0.00217812
11099	NBPF14	-0.000670008	-0.000527782
11100	NBPF15	0.000530031	0.00116315
11101	NBPF20	-0.0025862	-0.00237781
11102	NBPF22P	-0.0145959	-0.0160692
11103	NBPF3	-0.000343611	0.000130878
11104	NBPF4	-0.0141882	-0.0137737
11105	NBPF6	-0.0150123	-0.0142131
11106	NBPF7	-0.0131781	-0.012981
11107	NBPF8	-0.000497714	0.000397405
11108	NBPF9	-0.000115113	0.000329275
11109	NBR1	0.00420332	0.00365529
11110	NBR2	0.00141516	0.00139847
11111	NCALD	0.00270726	0.00264114
11112	NCAM1	0.0054159	0.0041993
11113	NCAM1-AS1	-0.000102316	-0.000874371
11114	NCAM2	0.00329294	0.00188883
11115	NCAN	0.00558238	0.00485619
11116	NCAPD2	0.00264966	0.00309558
11117	NCAPD3	0.00146673	0.00162372
11118	NCAPG	-0.00102492	0.00133754
11119	NCAPG2	0.00116462	0.00198355
11120	NCAPH	-0.000114914	0.0016382
11121	NCAPH2	0.00371757	0.0035654
11122	NCBP1	0.00268182	0.00281433
11123	NCBP2	0.00405477	0.00400399
11124	NCCRP1	-0.00627317	-0.00591997
11125	NCDN	0.00419823	0.0036422
11126	NCEH1	0.00145414	0.00191797
11127	NCF1	-0.00136037	0.000334066
11128	NCF1B	-0.00183981	-0.000315707
11129	NCF1C	-0.0011315	0.000636965
11130	NCF2	0.00107275	0.00223559
11131	NCF4	0.00136047	0.00235319
11132	NCK1	0.00225691	0.00263682
11133	NCK2	0.00349905	0.00374976
11134	NCKAP1	0.00298641	0.00283842
11135	NCKAP1L	0.00102479	0.00177193
11136	NCKAP5	0.000656938	7.22484e-05
11137	NCKAP5L	0.00220032	0.00199868
11138	NCKIPSD	0.00333557	0.00301447
11139	NCL	0.00549964	0.00526405
11140	NCLN	0.00326392	0.00360882
11141	NCMAP	-0.00355572	-0.00196621
11142	NCOA1	0.00361384	0.00307264
11143	NCOA2	0.00224718	0.00155946
11144	NCOA3	0.00204011	0.00181358
11145	NCOA4	0.0048168	0.00441774
11146	NCOA5	0.00360254	0.00356914
11147	NCOA6	0.00260413	0.00233446
11148	NCOA7	0.00171249	0.00129752
11149	NCOR1	0.00254986	0.00231817
11150	NCOR1P1	-0.0163492	-0.0155473
11151	NCOR2	0.0038965	0.00349259
11152	NCR1	-0.00997951	-0.00666184
11153	NCR2	-0.0152854	-0.0157139
11154	NCR3	-0.00323277	-0.00320298
11155	NCR3LG1	-0.000366484	-0.00166533
11156	NCS1	0.00421404	0.00361381
11157	NCSTN	0.00406633	0.00461015
11158	NDC1	0.0015422	0.00237583
11159	NDC80	-0.00072469	0.0015179
11160	NDE1	0.00115669	0.0019636
11161	NDEL1	0.00175065	0.00186652
11162	NDFIP1	0.00489633	0.00510267
11163	NDFIP2	0.0029743	0.00285673
11164	NDFIP2-AS1	-0.0157402	-0.0157886
11165	NDN	0.00441605	0.00278895
11166	NDNF	-0.000637751	-0.000161087
11167	NDOR1	0.00231395	0.00249232
11168	NDP	0.00340491	0.00383835
11169	NDRG1	0.00353012	0.00399656
11170	NDRG2	0.00678157	0.00521307
11171	NDRG3	0.00464653	0.00388483
11172	NDRG4	0.00472325	0.00387808
11173	NDST1	0.00391769	0.00352011
11174	NDST2	-0.000795253	-0.000952567
11175	NDST3	-0.00185501	-0.00409026
11176	NDST4	-0.00227765	-0.00855095
11177	NDUFA1	0.00553762	0.00581693
11178	NDUFA10	0.00294727	0.0028742
11179	NDUFA11	0.00276171	0.00293212
11180	NDUFA12	0.00373974	0.00412358
11181	NDUFA13	0.00314281	0.00355611
11182	NDUFA2	0.00429887	0.00475824
11183	NDUFA3	0.00341628	0.00407141
11184	NDUFA4	0.00505193	0.0055986
11185	NDUFA4L2	0.00213076	0.00358787
11186	NDUFA5	0.00285609	0.00281207
11187	NDUFA6	0.00453364	0.00482657
11188	NDUFA7	0.00105034	0.00142919
11189	NDUFA8	0.00501726	0.00516477
11190	NDUFA9	0.00174162	0.00183397
11191	NDUFAB1	0.00411394	0.0043992
11192	NDUFAF1	0.00315937	0.00315397
11193	NDUFAF2	0.00320559	0.0033795
11194	NDUFAF3	0.00385921	0.00401544
11195	NDUFAF4	0.00245972	0.00242683
11196	NDUFAF5	0.000896308	0.00102571
11197	NDUFAF6	0.00105277	0.00133287
11198	NDUFAF7	0.00124249	0.00145625
11199	NDUFB1	0.00335963	0.00385541
11200	NDUFB10	0.00521361	0.00533376
11201	NDUFB11	0.00502386	0.00526567
11202	NDUFB2	0.0036872	0.00413244
11203	NDUFB2-AS1	-0.000835223	-0.000506007
11204	NDUFB3	0.00420948	0.00451167
11205	NDUFB4	0.00437495	0.0046881
11206	NDUFB5	0.00314723	0.00351682
11207	NDUFB6	0.00421797	0.00449866
11208	NDUFB7	0.00607749	0.00658305
11209	NDUFB8	0.0033969	0.00321651
11210	NDUFB9	0.0047845	0.00475437
11211	NDUFC1	0.00364174	0.0039651
11212	NDUFC2	0.00385663	0.00383442
11213	NDUFS1	0.00298203	0.00273359
11214	NDUFS2	0.00437601	0.00428951
11215	NDUFS3	0.00391884	0.00404034
11216	NDUFS4	0.00429533	0.00448175
11217	NDUFS5	0.00643079	0.00705177
11218	NDUFS6	0.004303	0.00454018
11219	NDUFS7	0.00281101	0.0026873
11220	NDUFS8	0.00339414	0.00365486
11221	NDUFV1	0.00483212	0.00446064
11222	NDUFV2	0.00130992	0.00157279
11223	NDUFV3	0.00237622	0.00261163
11224	NEB	-0.00226218	-0.00244517
11225	NEBL	0.00278228	0.00172321
11226	NEBL-AS1	-0.00041704	-0.00123994
11227	NECAB1	0.00147751	0.00107467
11228	NECAB2	0.00261827	0.00090855
11229	NECAB3	0.00228995	0.00194748
11230	NECAP1	0.00374552	0.0033937
11231	NECAP2	0.00293469	0.00369198
11232	NEDD1	0.00145011	0.00213767
11233	NEDD4	0.000543099	0.000694197
11234	NEDD4L	0.000836659	0.000965285
11235	NEDD8	0.0034273	0.00359948
11236	NEDD8-MDP1	-0.00458605	-0.00398308
11237	NEDD9	0.00130189	0.00209102
11238	NEFH	0.00124546	0.000120698
11239	NEFL	0.00213662	0.000799373
11240	NEFM	0.00135922	-0.00082684
11241	NEGR1	0.00124136	-0.000896087
11242	NEIL1	0.000946073	0.000748849
11243	NEIL2	0.00338	0.003158
11244	NEIL3	-0.00253502	0.000159727
11245	NEK1	0.00203064	0.00161059
11246	NEK10	-0.00302136	-0.00252357
11247	NEK11	0.00127523	0.0018626
11248	NEK2	-0.00112764	0.00121047
11249	NEK3	0.00111814	0.00104688
11250	NEK4	0.00208459	0.0020042
11251	NEK5	-0.001709	-0.00157669
11252	NEK6	0.0028243	0.00407458
11253	NEK7	0.00291946	0.00258076
11254	NEK8	-0.000235401	0.000208424
11255	NEK9	0.00255791	0.00254699
11256	NELFA	0.0025638	0.0024442
11257	NELFB	0.00458971	0.00457397
11258	NELFCD	0.00324255	0.00347567
11259	NELFE	0.00425845	0.00436741
11260	NELL1	-0.000704469	-0.0019604
11261	NELL2	0.00204123	0.00246209
11262	NEMF	0.00176939	0.0011176
11263	NENF	0.00461766	0.00516685
11264	NEO1	0.00344979	0.00320479
11265	NES	0.00552404	0.00618017
11266	NET1	0.00361918	0.00188822
11267	NETO1	0.000925627	-0.00118337
11268	NETO2	0.00118796	0.0016834
11269	NEU1	0.00273387	0.00333241
11270	NEU2	-0.0168464	-0.0168891
11271	NEU3	0.00102278	0.000741301
11272	NEU4	0.00310746	0.00137724
11273	NEURL1	0.000763911	-0.000337896
11274	NEURL1B	0.0019058	0.00221083
11275	NEURL2	-0.000298267	-0.000152757
11276	NEURL3	-0.00146968	-0.000617489
11277	NEURL4	0.0026329	0.00200717
11278	NEUROD1	0.000158351	-0.00100335
11279	NEUROD2	-0.00075245	-0.00222429
11280	NEUROD4	-0.0031935	-0.00675157
11281	NEUROD6	-0.00217585	-0.00588648
11282	NEUROG1	-0.0163803	-0.0135858
11283	NEUROG2	-0.00527959	-0.00584516
11284	NEUROG3	-0.00356096	-0.00542356
11285	NEXN	-0.000336051	0.000502367
11286	NEXN-AS1	-0.00347607	-0.00297951
11287	NF1	0.00220846	0.0013374
11288	NF2	0.00291741	0.00246824
11289	NFAM1	0.000182854	0.00117901
11290	NFASC	0.00267945	0.00245182
11291	NFAT5	0.0010049	0.00049142
11292	NFATC1	-0.000100313	0.000647504
11293	NFATC2	0.000119356	0.000750512
11294	NFATC2IP	0.00240419	0.00241627
11295	NFATC3	0.000480329	0.000724477
11296	NFATC4	0.000421049	0.00114888
11297	NFE2	-0.00282192	-0.00167222
11298	NFE2L1	0.00491111	0.00486103
11299	NFE2L2	0.00362418	0.00395301
11300	NFE2L3	-7.40088e-05	0.00126207
11301	NFE4	-0.00770199	-0.0053148
11302	NFIA	0.00309157	0.00308565
11303	NFIB	0.00372958	0.00315693
11304	NFIC	0.00355841	0.00379449
11305	NFIL3	0.00275419	0.00350935
11306	NFIX	0.00569544	0.00521069
11307	NFKB1	0.00176494	0.00219933
11308	NFKB2	0.00144121	0.00179263
11309	NFKBIA	0.00487647	0.00479437
11310	NFKBIB	0.00289221	0.00331144
11311	NFKBID	4.01438e-05	0.000394845
11312	NFKBIE	0.00216915	0.00244234
11313	NFKBIL1	0.00371676	0.00320934
11314	NFKBIZ	-0.000621823	0.000865691
11315	NFRKB	0.00215369	0.00200777
11316	NFS1	0.00215744	0.00204598
11317	NFU1	0.00315852	0.00320822
11318	NFX1	0.00238477	0.00216919
11319	NFXL1	0.00101711	0.00103659
11320	NFYA	0.00260573	0.00238862
11321	NFYB	0.00268057	0.00237284
11322	NFYC	0.00242999	0.00264664
11323	NFYC-AS1	-3.09204e-05	-2.03069e-05
11324	NGB	-0.00161841	-0.0026832
11325	NGDN	0.0025114	0.00231702
11326	NGEF	0.00207111	0.00126836
11327	NGF	-0.00174922	-0.00210472
11328	NGFR	0.000949594	0.00246609
11329	NGLY1	0.00130096	0.00171127
11330	NGRN	0.00318176	0.00288595
11331	NHEJ1	-0.00240143	-0.0024266
11332	NHLH1	-0.00176092	-0.000639702
11333	NHLH2	-0.00354781	-0.00329958
11334	NHLRC1	-0.000261597	-0.000417761
11335	NHLRC2	0.00128592	0.000861823
11336	NHLRC3	0.00155852	0.00174443
11337	NHLRC4	-0.00179074	-0.00151319
11338	NHP2	0.00442039	0.00458827
11339	NHS	-0.000411796	-0.000686623
11340	NHSL1	0.00210066	0.00198711
11341	NHSL2	-0.00134668	-0.0018589
11342	NICN1	0.003169	0.00308853
11343	NID1	0.00248628	0.00367223
11344	NID2	-0.000506937	0.000900303
11345	NIF3L1	0.00307319	0.00324889
11346	NIFK	0.00364424	0.00386744
11347	NIFK-AS1	0.00181706	0.00146816
11348	NIM1K	0.00236615	0.00227939
11349	NIN	0.00212749	0.00152188
11350	NINJ1	0.00383708	0.00422093
11351	NINJ2	0.000830416	0.000990711
11352	NINL	0.000517177	0.000468844
11353	NIP7	0.00194782	0.00253787
11354	NIPA1	0.00229097	0.00160088
11355	NIPA2	0.00266258	0.00309781
11356	NIPAL1	-0.00426063	-0.00393254
11357	NIPAL2	-0.000320894	0.000644236
11358	NIPAL3	0.00204161	0.00198165
11359	NIPAL4	-0.000659093	-0.000833603
11360	NIPBL	0.0022821	0.00178682
11361	NIPSNAP1	0.00371387	0.00394754
11362	NIPSNAP3A	0.00202586	0.00303835
11363	NIPSNAP3B	-0.000596275	-0.000297474
11364	NISCH	0.00375821	0.00330316
11365	NIT1	0.00253889	0.0027647
11366	NIT2	0.00132616	0.00162246
11367	NKAIN1	0.00245749	0.000705922
11368	NKAIN2	0.00146961	-0.000149221
11369	NKAIN3	-1.52496e-05	-0.000688017
11370	NKAIN4	0.00538889	0.00397091
11371	NKAP	0.00154393	0.00138886
11372	NKAPL	-0.00124373	-0.00156499
11373	NKD1	0.00220851	0.000557463
11374	NKD2	4.91206e-05	-0.000313467
11375	NKG7	-0.000666499	0.000990751
11376	NKIRAS1	0.00264408	0.00207216
11377	NKIRAS2	0.0025029	0.00294552
11378	NKPD1	-0.00236807	-0.0031766
11379	NKRF	0.00176009	0.00138572
11380	NKTR	0.00208957	0.00156704
11381	NKX1-2	-0.00250626	-0.0051335
11382	NKX2-1	-0.00679152	-0.00647064
11383	NKX2-1-AS1	-0.0129903	-0.0124161
11384	NKX2-2	0.00273674	0.00231359
11385	NKX2-3	-0.0147589	-0.0136196
11386	NKX2-4	-0.0107746	-0.0106399
11387	NKX2-5	-0.00684773	0.000342288
11388	NKX2-6	-0.0169157	-0.0163436
11389	NKX2-8	-0.00401071	-0.00864375
11390	NKX3-1	-0.00100717	-0.000760843
11391	NKX3-2	-0.00468634	-0.00155379
11392	NKX6-1	-0.00271411	-0.00119947
11393	NKX6-2	0.00144891	0.000352755
11394	NKX6-3	-0.00527917	-0.0109314
11395	NLE1	0.0018103	0.0017526
11396	NLGN1	0.00218418	0.00159519
11397	NLGN2	0.00489657	0.00396134
11398	NLGN3	0.00475383	0.00431784
11399	NLGN4X	0.00240234	0.00257276
11400	NLGN4Y	-0.0029637	-0.00127168
11401	NLK	0.00268256	0.00245253
11402	NLN	0.00164469	0.00187229
11403	NLRC3	-0.000417527	-0.000498203
11404	NLRC4	-0.000758684	-8.13088e-05
11405	NLRC5	0.000279458	0.00112911
11406	NLRP1	0.00374427	0.00369413
11407	NLRP10	-0.0152787	-0.0154915
11408	NLRP11	-0.00641539	-0.00494233
11409	NLRP12	-0.00480148	-0.00312192
11410	NLRP13	-0.0149841	-0.0157461
11411	NLRP14	-0.00328418	-0.00483407
11412	NLRP2	-0.00281597	-0.00279941
11413	NLRP3	0.00040036	0.000530643
11414	NLRP4	-0.00541873	-0.00454272
11415	NLRP5	-0.0138332	-0.0135761
11416	NLRP6	-0.00431752	-0.00405985
11417	NLRP7	-0.0124548	-0.0108193
11418	NLRP8	-0.0152886	-0.0148361
11419	NLRP9	-0.00893607	-0.0084186
11420	NLRX1	0.0018408	0.0016386
11421	NMB	0.00536308	0.00524001
11422	NMBR	-0.00301525	-0.00344124
11423	NMD3	0.00300602	0.00320096
11424	NME1	0.00333864	0.00399444
11425	NME1-NME2	0.000938468	0.000574774
11426	NME2	0.00297368	0.0036656
11427	NME3	0.00380343	0.00409332
11428	NME4	0.00404977	0.00424678
11429	NME5	0.000908466	0.0015961
11430	NME6	0.0011406	0.00127264
11431	NME7	0.0011942	0.00154762
11432	NME8	-0.00530533	-0.00298181
11433	NME9	-0.00041811	-0.000660234
11434	NMI	0.000630994	0.00202027
11435	NMNAT1	0.000801908	0.00145674
11436	NMNAT2	0.00295096	0.000759725
11437	NMNAT3	-0.000236995	0.0014902
11438	NMRAL1	0.00225403	0.00314269
11439	NMRK1	0.00110246	0.00150974
11440	NMRK2	-0.00515352	-0.00736742
11441	NMS	-0.0160806	-0.015922
11442	NMT1	0.00381346	0.00376909
11443	NMT2	0.00193381	0.00122241
11444	NMU	-0.00105567	-0.000291689
11445	NMUR1	-0.00437788	-0.00282286
11446	NMUR2	-0.00206497	-0.00469627
11447	NNAT	0.00253036	0.00355326
11448	NNMT	-0.000596675	0.0035096
11449	NNT	0.00280644	0.00281009
11450	NNT-AS1	0.00262008	0.00220784
11451	NOA1	0.00245831	0.00240505
11452	NOB1	0.00337062	0.00327829
11453	NOBOX	-0.0141946	-0.0145179
11454	NOC2L	0.00318608	0.00327291
11455	NOC3L	0.00164695	0.00157108
11456	NOC4L	0.00284712	0.0029259
11457	NOD1	-0.000378978	0.000313881
11458	NOD2	-0.00163275	-0.000790458
11459	NODAL	-0.0019383	-0.000171949
11460	NOG	0.00241455	5.97285e-05
11461	NOL10	0.00218203	0.00247127
11462	NOL11	0.00240576	0.00276964
11463	NOL12	0.000543848	0.000627432
11464	NOL3	0.00204187	0.00260616
11465	NOL4	0.00175754	0.000568124
11466	NOL4L	0.00166859	0.00138133
11467	NOL6	0.00274211	0.00277475
11468	NOL7	0.00416648	0.00408379
11469	NOL8	0.00176196	0.00174343
11470	NOL9	0.00152684	0.00153953
11471	NOLC1	0.00412098	0.00362035
11472	NOM1	0.00100603	0.00135812
11473	NOMO1	0.002789	0.00295468
11474	NOMO2	0.000607989	0.000677921
11475	NOMO3	-0.000916242	-0.00101479
11476	NONO	0.00524596	0.00537334
11477	NOP10	0.00498322	0.00583406
11478	NOP14	0.00265084	0.00289076
11479	NOP14-AS1	0.0013947	0.00119791
11480	NOP16	0.00195839	0.00233404
11481	NOP2	0.00241065	0.00261844
11482	NOP56	0.00383857	0.00402243
11483	NOP58	0.00324807	0.00322251
11484	NOP9	0.00296233	0.00241741
11485	NOS1	-0.00111537	-0.00283121
11486	NOS1AP	0.000418272	-0.000374934
11487	NOS2	-0.000711221	0.000623822
11488	NOS3	-0.000219337	0.000220589
11489	NOSIP	0.00277105	0.00315193
11490	NOSTRIN	0.000336121	0.000234568
11491	NOTCH1	0.0039853	0.00344473
11492	NOTCH2	0.00286926	0.00286785
11493	NOTCH3	0.00243803	0.00322494
11494	NOTCH4	0.00144566	0.00172002
11495	NOTO	-0.0124594	-0.0122642
11496	NOTUM	-0.000982082	-0.00221025
11497	NOVA1	0.00347585	0.00310988
11498	NOVA2	0.00253086	0.00211041
11499	NOX1	-0.000787965	-0.000846191
11500	NOX3	-0.00621394	-0.00809224
11501	NOX4	-0.0027671	-0.000104445
11502	NOX5	-0.00463975	-0.00574488
11503	NOXA1	0.00194068	0.00159073
11504	NOXO1	-0.0125532	-0.0134878
11505	NOXRED1	-0.00133843	-0.00111882
11506	NPAP1	-0.0104257	-0.0123875
11507	NPAS1	-0.000523509	-0.000135893
11508	NPAS2	0.000115419	0.000678222
11509	NPAS3	0.00298426	0.00246766
11510	NPAS4	-0.00440869	-0.00468144
11511	NPAT	0.00148614	0.00115093
11512	NPB	-0.00491814	-0.00683214
11513	NPBWR1	-0.0107485	-0.011167
11514	NPBWR2	-0.0108184	-0.0131353
11515	NPC1	0.00262852	0.00245908
11516	NPC1L1	-0.00477861	-0.00397384
11517	NPC2	0.00413397	0.00536483
11518	NPDC1	0.00494288	0.00473755
11519	NPEPL1	0.000462388	0.00122324
11520	NPEPPS	0.00305867	0.00290548
11521	NPFFR1	-0.00303969	-0.00445193
11522	NPFFR2	-0.00754344	-0.0111207
11523	NPHP1	-0.000710658	-2.81177e-05
11524	NPHP3	-0.000273492	-0.000158689
11525	NPHP3-ACAD11	-0.00490014	-0.0069906
11526	NPHP3-AS1	-0.00490703	-0.00384865
11527	NPHP4	0.000405098	0.000300848
11528	NPHS1	-0.00460488	-0.00545907
11529	NPHS2	-0.0149913	-0.014608
11530	NPIPA1	-0.000392807	-0.000292633
11531	NPIPB15	-0.00116679	-0.000252248
11532	NPL	0.0019987	0.00251533
11533	NPLOC4	0.00292022	0.0031102
11534	NPM1	0.0052525	0.00564372
11535	NPM2	0.000751908	-0.000747075
11536	NPM3	0.0033951	0.00342196
11537	NPNT	0.000139325	0.00226965
11538	NPPA	0.0023045	0.00071845
11539	NPPB	-0.00707119	-0.00535575
11540	NPPC	-0.0017546	-0.00173465
11541	NPR1	-0.00102163	-0.000254815
11542	NPR2	0.00230406	0.00246305
11543	NPR3	-0.00298849	-0.00277056
11544	NPRL2	0.002417	0.0025094
11545	NPRL3	0.00296521	0.00272179
11546	NPS	-0.0132234	-0.00889664
11547	NPSR1	-0.00758626	-0.00677936
11548	NPSR1-AS1	-0.00663107	-0.00717951
11549	NPTN	0.00379328	0.00384054
11550	NPTN-IT1	-0.000879413	-0.00121898
11551	NPTX1	0.00201952	0.000897232
11552	NPTX2	0.00142675	0.0023173
11553	NPTXR	0.00426868	0.00335523
11554	NPVF	-0.0129371	-0.0142124
11555	NPW	-0.00211639	-0.00105204
11556	NPY	0.00247639	0.00118999
11557	NPY1R	-0.00115295	-0.00205481
11558	NPY2R	-0.00369262	-0.00137186
11559	NPY4R	-0.0117448	-0.014232
11560	NPY5R	-0.00360257	-0.00508396
11561	NPY6R	-0.00436226	-0.00835515
11562	NQO1	0.00200114	0.00281575
11563	NQO2	0.000829575	0.00126193
11564	NR0B1	-0.000813441	-0.0034466
11565	NR0B2	-0.00976353	-0.00907818
11566	NR1D1	0.00333144	0.00279132
11567	NR1D2	0.00312674	0.0023304
11568	NR1H2	0.00355403	0.00373706
11569	NR1H3	0.00169653	0.00186365
11570	NR1H4	-0.00326321	-0.0052615
11571	NR1I2	-0.00515567	-0.00378702
11572	NR1I3	-0.00120961	-0.00182212
11573	NR2C1	0.00144008	0.00136277
11574	NR2C2	0.00222513	0.00186703
11575	NR2C2AP	0.00255715	0.00314296
11576	NR2E1	0.000807202	0.00216581
11577	NR2E3	-0.00338388	-0.00407449
11578	NR2F1	0.00429401	0.00394471
11579	NR2F2	0.000895423	0.00191647
11580	NR2F6	0.00222069	0.00257344
11581	NR3C1	0.00278464	0.00257464
11582	NR3C2	0.00143644	0.000597931
11583	NR4A1	0.00178064	0.0013646
11584	NR4A2	0.00045501	0.00035419
11585	NR4A3	-0.000355319	9.63208e-06
11586	NR5A1	-0.00825406	-0.00594244
11587	NR5A2	-0.00320385	-0.00168671
11588	NR6A1	-0.000616344	-0.000975578
11589	NRADDP	-0.00276167	-0.00274058
11590	NRAP	-0.00446241	-0.0035006
11591	NRARP	0.00257057	0.00221926
11592	NRAS	0.00308813	0.00375495
11593	NRBF2	0.00258113	0.00277787
11594	NRBP1	0.00343702	0.00387227
11595	NRBP2	0.00371674	0.00347605
11596	NRCAM	0.00498388	0.00501794
11597	NRDE2	0.000187349	-0.000192272
11598	NREP	0.0029163	0.00330141
11599	NRF1	0.00217204	0.00221901
11600	NRG1	-0.00275256	-0.00243804
11601	NRG2	0.000752705	0.000474936
11602	NRG3	0.00184205	-0.000449835
11603	NRG4	-0.00324859	-0.00350882
11604	NRGN	0.00461659	0.00390141
11605	NRIP1	0.00188676	0.00194271
11606	NRIP2	0.0013086	0.000381175
11607	NRIP3	0.000873194	0.000501843
11608	NRK	-0.0125636	-0.0116963
11609	NRL	-0.000135659	-0.000331398
11610	NRM	0.0019281	0.00304485
11611	NRN1	0.00314865	0.0041692
11612	NRN1L	-0.00958224	-0.0110617
11613	NRP1	0.00105747	0.00230656
11614	NRP2	0.00217272	0.00250029
11615	NRROS	0.000944087	0.00106528
11616	NRSN1	0.00264076	0.000832363
11617	NRSN2	0.00450777	0.00459939
11618	NRTN	-0.00393787	-0.00547946
11619	NRXN1	0.00275007	0.00100336
11620	NRXN2	0.00418941	0.00292146
11621	NRXN3	0.000219832	-0.00108188
11622	NSA2	0.00307871	0.0031392
11623	NSD1	0.00194194	0.00182379
11624	NSDHL	0.00325265	0.00325013
11625	NSF	0.00348204	0.00321775
11626	NSFL1C	0.00330499	0.00336811
11627	NSFP1	-0.00741256	-0.00705142
11628	NSG1	0.00226744	0.00193705
11629	NSL1	0.0028814	0.00327155
11630	NSMAF	0.00209788	0.00230269
11631	NSMCE1	0.00341792	0.00345647
11632	NSMCE2	0.00154235	0.00211459
11633	NSMCE4A	0.00217822	0.0020269
11634	NSMF	0.0050926	0.00456154
11635	NSRP1	0.00263975	0.00252796
11636	NSUN2	0.002732	0.00278355
11637	NSUN3	0.000423293	0.000448543
11638	NSUN4	0.000960699	0.0013578
11639	NSUN5	0.00168603	0.00259507
11640	NSUN5P1	0.00106103	0.00166912
11641	NSUN5P2	-0.000744917	-0.000188197
11642	NSUN6	0.00202886	0.000931916
11643	NSUN7	-0.00294935	-0.000185747
11644	NT5C	0.00301002	0.00318462
11645	NT5C1A	-0.000389104	-0.00333736
11646	NT5C1B	-0.00715723	-0.00608679
11647	NT5C1B-RDH14	-0.0172271	-0.0172678
11648	NT5C2	0.00235588	0.00177067
11649	NT5C3A	0.00230778	0.00280873
11650	NT5C3B	0.00367993	0.00394312
11651	NT5DC1	0.00100903	0.000454224
11652	NT5DC2	0.00301304	0.00372155
11653	NT5DC3	0.00191193	0.00117629
11654	NT5E	0.00272532	0.00321154
11655	NT5M	0.0021518	0.00198533
11656	NTAN1	0.000961929	0.00196938
11657	NTF3	-0.00797298	-0.00966153
11658	NTF4	-0.0114196	-0.00808036
11659	NTHL1	0.00249009	0.00247267
11660	NTM	0.00340185	0.00235804
11661	NTMT1	0.00227704	0.00248839
11662	NTN1	0.00341204	0.00342587
11663	NTN3	-0.00164425	-0.00202636
11664	NTN4	0.00213378	0.000449007
11665	NTN5	-0.00145498	-0.00173968
11666	NTNG1	-0.00102991	-7.05305e-05
11667	NTNG2	0.00211788	0.000234761
11668	NTPCR	0.00166186	0.00158832
11669	NTRK1	-0.00234293	-0.00173322
11670	NTRK2	0.00556015	0.00399104
11671	NTRK3	0.00186649	0.00104298
11672	NTS	-0.00763222	-0.00748961
11673	NTSR1	-0.00345938	-0.00302001
11674	NTSR2	0.00294048	0.00152766
11675	NUAK1	0.00194268	0.00152971
11676	NUAK2	-0.000702628	0.000989694
11677	NUB1	0.00315322	0.00341128
11678	NUBP1	0.00248166	0.00278996
11679	NUBP2	0.00304906	0.00324067
11680	NUBPL	0.000661448	0.000423193
11681	NUCB1	0.00470193	0.00551418
11682	NUCB2	0.00166399	0.00194823
11683	NUCKS1	0.00544489	0.00513183
11684	NUDC	0.00469284	0.00467617
11685	NUDCD1	0.00132054	0.00167766
11686	NUDCD2	0.00176725	0.00194121
11687	NUDCD3	0.0036107	0.00362203
11688	NUDT1	0.0026315	0.00316077
11689	NUDT10	0.00245234	0.00157229
11690	NUDT11	0.00360403	0.00278086
11691	NUDT12	0.00204445	0.00203253
11692	NUDT13	-4.67558e-05	-0.000432418
11693	NUDT14	0.00183313	0.0022347
11694	NUDT15	0.00192241	0.00228783
11695	NUDT16	0.0026733	0.00291326
11696	NUDT16L1	0.00360222	0.00408553
11697	NUDT17	0.0013431	0.00143814
11698	NUDT18	0.00145371	0.00153794
11699	NUDT19	0.00125993	0.00207383
11700	NUDT2	0.00371301	0.00360218
11701	NUDT21	0.00384022	0.00357661
11702	NUDT22	0.00184854	0.00220746
11703	NUDT3	0.0020553	0.00183837
11704	NUDT4	0.00252988	0.00243763
11705	NUDT5	0.00275258	0.00255054
11706	NUDT6	-0.000565744	-0.000433897
11707	NUDT7	0.00105991	0.00019948
11708	NUDT8	0.000886479	0.000925972
11709	NUDT9	0.0028703	0.0030042
11710	NUDT9P1	-0.00084784	-0.00232931
11711	NUF2	-0.000253384	0.00151558
11712	NUFIP1	0.00165378	0.00145782
11713	NUFIP2	0.00271778	0.00269577
11714	NUGGC	-0.00780301	-0.00575903
11715	NUMA1	0.00393847	0.00297007
11716	NUMB	0.00160432	0.00190318
11717	NUMBL	0.00242431	0.0030622
11718	NUP107	0.00137868	0.00194832
11719	NUP133	0.0031588	0.00302531
11720	NUP153	0.00259237	0.00265151
11721	NUP155	0.00147292	0.00166831
11722	NUP160	0.0019927	0.00241624
11723	NUP188	0.00272917	0.00287137
11724	NUP205	0.00240987	0.00296635
11725	NUP210	0.001399	0.0022672
11726	NUP210L	-0.00397703	-0.00446876
11727	NUP210P1	-0.0149915	-0.0146821
11728	NUP214	0.00230428	0.00211495
11729	NUP35	0.00135503	0.0016839
11730	NUP37	0.00104417	0.00194583
11731	NUP43	0.00246756	0.00267118
11732	NUP50	0.00211946	0.00206084
11733	NUP54	0.00216899	0.00276312
11734	NUP62	0.00278996	0.0033027
11735	NUP62CL	-0.00472622	-0.00282119
11736	NUP85	0.00213553	0.00264132
11737	NUP88	0.00211212	0.00237686
11738	NUP93	0.00181461	0.00194915
11739	NUP98	0.00228374	0.00249727
11740	NUPR1	0.00272733	0.00276182
11741	NUS1	0.00207761	0.00236187
11742	NUSAP1	0.00138731	0.00340609
11743	NUTF2	0.00389177	0.0042062
11744	NUTM1	-0.0104368	-0.0111882
11745	NUTM2A	-0.00279144	-0.0041613
11746	NUTM2B	-0.00289383	-0.00420579
11747	NUTM2F	-0.0139572	-0.013117
11748	NUTM2G	-0.00427274	-0.00388242
11749	NVL	0.00172607	0.00191751
11750	NWD1	-0.000108103	-5.00003e-05
11751	NWD2	-0.00374495	-0.00574028
11752	NXF1	0.00327232	0.00327584
11753	NXF2	-0.0171333	-0.0169955
11754	NXF2B	-0.01689	-0.0165891
11755	NXF3	-0.0055453	-0.003555
11756	NXF5	-0.00440954	-0.00465349
11757	NXN	0.0019835	0.00132585
11758	NXNL1	-0.00857854	-0.00882185
11759	NXNL2	-0.00310591	-0.00329278
11760	NXPE1	-0.00912383	-0.0104424
11761	NXPE2	-0.00501642	-0.00608271
11762	NXPE3	0.00186622	0.00123179
11763	NXPE4	-0.0120474	-0.0128712
11764	NXPH1	0.00318112	0.00161385
11765	NXPH2	-0.00279478	-0.0032126
11766	NXPH3	0.00183027	0.00135526
11767	NXPH4	0.000111949	0.00142713
11768	NXT1	0.00277121	0.00385758
11769	NXT2	0.00219301	0.00254359
11770	NYAP1	0.00275728	0.00177007
11771	NYAP2	-0.00276862	-0.0068099
11772	NYNRIN	0.00091835	0.000815117
11773	NYX	-0.00870153	-0.00813751
11774	OACYLP	-0.00518902	-0.00256333
11775	OAF	0.00163381	0.00239883
11776	OARD1	0.00191118	0.00168823
11777	OAS1	0.000812425	0.00247047
11778	OAS2	0.000583909	0.00212179
11779	OAS3	0.00129198	0.00264196
11780	OASL	-0.00126159	0.000568268
11781	OAT	0.00438296	0.00370471
11782	OAZ1	0.005624	0.00623727
11783	OAZ2	0.00364249	0.00368203
11784	OAZ3	-0.00109441	-0.00110617
11785	OBP2A	-0.0103938	-0.00767747
11786	OBP2B	-0.0132137	-0.0104424
11787	OBSCN	-0.00194074	-0.00245089
11788	OBSL1	0.00344735	0.00335869
11789	OC90	-0.0171704	-0.0169793
11790	OCA2	-0.00439442	-0.00583388
11791	OCEL1	0.00218815	0.00250522
11792	OCIAD1	0.00431962	0.00442559
11793	OCIAD2	0.000462401	0.00359926
11794	OCLM	-0.00240448	-0.00314156
11795	OCLN	-0.0015464	-0.00181301
11796	OCM	-0.00191438	-0.00188789
11797	OCM2	-0.0138666	-0.0150621
11798	OCRL	0.00264044	0.00270882
11799	OCSTAMP	-0.0113299	-0.00622181
11800	ODAM	-0.0156621	-0.0143114
11801	ODC1	0.00457346	0.00517177
11802	ODF1	-0.00710918	-0.00938657
11803	ODF2	0.00212692	0.00259183
11804	ODF2L	-6.54089e-05	0.000209949
11805	ODF3	-0.00839091	-0.0112431
11806	ODF3B	-8.84021e-06	0.000884428
11807	ODF3L1	-0.00373931	-0.00202404
11808	ODF3L2	-0.00158443	-0.00238386
11809	ODF4	-0.00816855	-0.0099595
11810	OFCC1	-0.0126028	-0.0141209
11811	OFD1	0.00201217	0.0019414
11812	OGDH	0.00421881	0.00444521
11813	OGDHL	0.000664192	0.000119086
11814	OGFOD1	0.00261058	0.0027332
11815	OGFOD2	-0.00113034	-0.000967488
11816	OGFOD3	0.00187663	0.00207398
11817	OGFR	0.00302048	0.00307119
11818	OGFRL1	0.0040339	0.00350315
11819	OGG1	0.00168518	0.00181818
11820	OGN	-0.00118433	-0.000925217
11821	OGT	0.00330241	0.00320184
11822	OIP5	-0.000492286	0.00120927
11823	OIT3	-0.00846816	-0.00652669
11824	OLA1	0.00310548	0.00336453
11825	OLAH	-0.0032177	-0.00314164
11826	OLFM1	0.00406703	0.00311309
11827	OLFM2	0.00556205	0.00566882
11828	OLFM3	-0.00108541	-0.00242477
11829	OLFM4	-0.00142105	-0.00237977
11830	OLFML1	-0.00134099	0.000184579
11831	OLFML2A	6.28438e-05	0.00163189
11832	OLFML2B	0.00134746	0.00266504
11833	OLFML3	0.00282409	0.00426116
11834	OLIG1	0.00689142	0.0054587
11835	OLIG2	0.00580329	0.00426898
11836	OLIG3	-0.01583	-0.0132267
11837	OLR1	0.00218867	0.00315092
11838	OMA1	0.000981141	0.00125603
11839	OMD	-0.00109566	-0.0021278
11840	OMG	0.00393194	0.00245599
11841	OMP	-0.00745076	-0.00320255
11842	ONECUT1	-0.00647592	-0.00409508
11843	ONECUT2	-0.00198393	-0.00301143
11844	ONECUT3	-0.00691335	-0.00710567
11845	OOEP	-0.0115563	-0.00970034
11846	OOSP2	-0.0166323	-0.0167659
11847	OPA1	0.00295809	0.00258481
11848	OPA1-AS1	-0.00549746	-0.00818772
11849	OPA3	0.000909833	0.00135218
11850	OPALIN	0.000805566	-0.00140432
11851	OPCML	0.00231492	0.000694747
11852	OPHN1	0.00325454	0.001652
11853	OPLAH	1.79121e-05	0.00106539
11854	OPN1LW	-0.0166417	-0.0171455
11855	OPN1MW	-0.0171926	-0.0172551
11856	OPN1SW	0.000601641	0.00112465
11857	OPN3	-0.000560813	0.000374565
11858	OPN4	-0.00471429	-0.00647102
11859	OPN5	-0.00913982	-0.00910693
11860	OPRD1	-0.00184691	-0.00238357
11861	OPRK1	-0.00307992	-0.00473655
11862	OPRL1	0.00138479	0.00116369
11863	OPRM1	-0.0097038	-0.0129506
11864	OPTC	-0.00249342	-0.0059585
11865	OPTN	0.00344302	0.00295392
11866	OR10A2	-0.0168726	-0.0168036
11867	OR10A3	-0.0172949	-0.0170686
11868	OR10A4	-0.0166214	-0.0166355
11869	OR10A5	-0.0171592	-0.0171234
11870	OR10A6	-0.0173173	-0.0174272
11871	OR10A7	-0.0170963	-0.0170625
11872	OR10AD1	-0.00898579	-0.0085202
11873	OR10AG1	-0.0172899	-0.0173564
11874	OR10C1	-0.0170764	-0.0168071
11875	OR10G2	-0.0167835	-0.0166161
11876	OR10G3	-0.0166368	-0.0172383
11877	OR10G4	-0.0171254	-0.0168799
11878	OR10G7	-0.0166277	-0.0171877
11879	OR10G8	-0.017099	-0.0171825
11880	OR10G9	-0.0172624	-0.0173017
11881	OR10H1	-0.0137758	-0.0154616
11882	OR10H2	-0.0156573	-0.0158004
11883	OR10H3	-0.0172123	-0.0174276
11884	OR10H4	-0.0170898	-0.0174307
11885	OR10H5	-0.0139586	-0.0162813
11886	OR10J1	-0.0170553	-0.0168885
11887	OR10J3	-0.0170181	-0.0168894
11888	OR10J5	-0.0173164	-0.0173009
11889	OR10K1	-0.0171006	-0.0174253
11890	OR10K2	-0.0169882	-0.0169876
11891	OR10P1	-0.0166655	-0.0161351
11892	OR10Q1	-0.011096	-0.0125552
11893	OR10R2	-0.0173714	-0.0174227
11894	OR10S1	-0.0172163	-0.01719
11895	OR10T2	-0.0172634	-0.0173025
11896	OR10V1	-0.0169702	-0.0171961
11897	OR10V2P	-0.0114434	-0.0114801
11898	OR10W1	-0.0166219	-0.0171919
11899	OR10Z1	-0.0171993	-0.0174299
11900	OR11A1	-0.0158183	-0.0153761
11901	OR11G2	-0.0167885	-0.0171251
11902	OR11H12	-0.0171112	-0.0170573
11903	OR11H4	-0.0146994	-0.0150127
11904	OR11H6	-0.0165254	-0.0166007
11905	OR11L1	-0.016893	-0.0167114
11906	OR12D2	-0.0164904	-0.0157446
11907	OR12D3	-0.0167689	-0.0168658
11908	OR13A1	-0.00357327	-0.00535577
11909	OR13C2	-0.0147002	-0.0157082
11910	OR13C3	-0.0167637	-0.016959
11911	OR13C4	-0.016942	-0.0173031
11912	OR13C5	-0.0131329	-0.0149509
11913	OR13C8	-0.0171306	-0.0171294
11914	OR13C9	-0.0164986	-0.0168904
11915	OR13D1	-0.0163828	-0.0164147
11916	OR13F1	-0.0168631	-0.0166937
11917	OR13G1	-0.0170937	-0.0172424
11918	OR13H1	-0.0171243	-0.0172421
11919	OR13J1	-0.00340697	-0.00541938
11920	OR14A16	-0.0169712	-0.0173061
11921	OR14C36	-0.0163611	-0.0170722
11922	OR14I1	-0.0079325	-0.0122463
11923	OR14J1	-0.0170167	-0.0168157
11924	OR1A1	-0.0171052	-0.017365
11925	OR1A2	-0.0167088	-0.0169363
11926	OR1B1	-0.0168709	-0.0170651
11927	OR1C1	-0.016536	-0.0170556
11928	OR1D2	-0.0149855	-0.0169482
11929	OR1D4	-0.0170227	-0.0168694
11930	OR1D5	-0.0158389	-0.0165032
11931	OR1E1	-0.00903744	-0.010636
11932	OR1E2	-0.0138817	-0.0154838
11933	OR1F2P	-0.010524	-0.0136667
11934	OR1G1	-0.014477	-0.0129212
11935	OR1I1	-0.0168742	-0.0170155
11936	OR1J1	-0.0159416	-0.0135946
11937	OR1J2	-0.0166134	-0.0161695
11938	OR1J4	-0.015382	-0.0144765
11939	OR1K1	-0.012291	-0.0134984
11940	OR1L1	-0.0160081	-0.0161733
11941	OR1L3	-0.0138158	-0.0138251
11942	OR1L4	-0.0161973	-0.0165221
11943	OR1L6	-0.0164565	-0.0166338
11944	OR1L8	-0.00368476	-0.00382077
11945	OR1M1	-0.0167574	-0.0167014
11946	OR1N1	-0.0130847	-0.0125833
11947	OR1N2	-0.0151743	-0.0156321
11948	OR1Q1	-0.013959	-0.013613
11949	OR1S1	-0.0173977	-0.0174288
11950	OR1S2	-0.0171316	-0.0173108
11951	OR2A1	-0.0152819	-0.0149969
11952	OR2A12	-0.0172171	-0.0172532
11953	OR2A14	-0.017031	-0.0170792
11954	OR2A2	-0.0169446	-0.0173069
11955	OR2A20P	-0.0118785	-0.00987714
11956	OR2A25	-0.0170702	-0.0167591
11957	OR2A4	-0.0163016	-0.016755
11958	OR2A42	-0.0163317	-0.0159513
11959	OR2A5	-0.0171577	-0.0167694
11960	OR2A7	-0.0100848	-0.0104339
11961	OR2A9P	-0.0094984	-0.00716772
11962	OR2AE1	-0.00861712	-0.00746596
11963	OR2AG1	-0.0170557	-0.0174873
11964	OR2AG2	-0.0126506	-0.0152916
11965	OR2AK2	-0.0148981	-0.0165583
11966	OR2AP1	-0.0172291	-0.01706
11967	OR2AT4	-0.0165503	-0.0161752
11968	OR2B11	-0.00894305	-0.00948752
11969	OR2B2	-0.0155756	-0.016005
11970	OR2B3	-0.0170184	-0.0169543
11971	OR2B6	-0.00563908	-0.00281605
11972	OR2C1	-0.00272361	-0.00432925
11973	OR2C3	-0.0146091	-0.0138442
11974	OR2D2	-0.0155058	-0.0162156
11975	OR2D3	-0.017085	-0.0168958
11976	OR2F1	-0.0167906	-0.0168922
11977	OR2F2	-0.0168661	-0.0172552
11978	OR2G2	-0.017102	-0.0171823
11979	OR2G3	-0.01702	-0.0173703
11980	OR2G6	-0.0170799	-0.0173048
11981	OR2H1	-0.0118899	-0.0124623
11982	OR2H2	-0.00170656	-0.00344882
11983	OR2J2	-0.01643	-0.01427
11984	OR2J3	-0.0167338	-0.0157891
11985	OR2K2	-0.00885895	-0.0101296
11986	OR2L13	-0.00110683	-0.00429471
11987	OR2L1P	-0.0122723	-0.014364
11988	OR2L2	-0.00589234	-0.00925464
11989	OR2L3	-0.0106787	-0.0155522
11990	OR2L5	-0.0136855	-0.0163946
11991	OR2M1P	-0.0143421	-0.0166062
11992	OR2M2	-0.0167898	-0.0171784
11993	OR2M3	-0.0149885	-0.0166857
11994	OR2M4	-0.0115337	-0.0154792
11995	OR2M5	-0.0171287	-0.0173663
11996	OR2M7	-0.0169956	-0.0174275
11997	OR2S2	-0.0167033	-0.0169994
11998	OR2T1	-0.0171806	-0.0174873
11999	OR2T10	-0.0163135	-0.0171843
12000	OR2T11	-0.0173977	-0.0173683
12001	OR2T12	-0.0170787	-0.0173659
12002	OR2T2	-0.0172093	-0.0173652
12003	OR2T27	-0.0172604	-0.0173665
12004	OR2T29	-0.017319	-0.0174284
12005	OR2T3	-0.0172894	-0.0173663
12006	OR2T33	-0.0151273	-0.0154003
12007	OR2T34	-0.0171288	-0.0174873
12008	OR2T35	-0.0173462	-0.0173655
12009	OR2T4	-0.0124943	-0.0151135
12010	OR2T5	-0.017344	-0.0173056
12011	OR2T6	-0.015379	-0.0170496
12012	OR2T8	-0.0113849	-0.0119104
12013	OR2V1	-0.0160754	-0.0169378
12014	OR2V2	-0.0169175	-0.0168255
12015	OR2W1	-0.017095	-0.0172537
12016	OR2W3	-0.00334599	-0.00390568
12017	OR2W5	-0.0166772	-0.0167749
12018	OR2Y1	-0.0171266	-0.0171281
12019	OR2Z1	-0.0166225	-0.0170727
12020	OR3A1	-0.00957493	-0.00948464
12021	OR3A2	-0.00582462	-0.00545667
12022	OR3A3	-0.0100969	-0.0127297
12023	OR4A15	-0.0173435	-0.0172998
12024	OR4A16	-0.0164809	-0.0160859
12025	OR4A47	-0.0137325	-0.0162382
12026	OR4A5	-0.0172592	-0.0174873
12027	OR4B1	-0.0168782	-0.0171887
12028	OR4C11	-0.0172892	-0.0173705
12029	OR4C12	-0.0169735	-0.0172557
12030	OR4C13	-0.0172323	-0.0174246
12031	OR4C15	-0.0172833	-0.0172878
12032	OR4C3	-0.0165047	-0.017311
12033	OR4C46	-0.0173162	-0.0174252
12034	OR4C6	-0.0172908	-0.0163656
12035	OR4D1	-0.0165264	-0.0164528
12036	OR4D10	-0.0170205	-0.0173664
12037	OR4D11	-0.017211	-0.0173074
12038	OR4D2	-0.0167232	-0.0172434
12039	OR4D5	-0.016934	-0.0171868
12040	OR4D6	-0.0170738	-0.0173605
12041	OR4D9	-0.0169344	-0.0172298
12042	OR4E2	-0.0171789	-0.0174285
12043	OR4F13P	-0.0158404	-0.0158009
12044	OR4F15	-0.0171598	-0.0166705
12045	OR4F17	-0.01713	-0.0170177
12046	OR4F4	-0.0173458	-0.0172445
12047	OR4F5	-0.0172673	-0.0169941
12048	OR4F6	-0.0163609	-0.0163156
12049	OR4K1	-0.0137751	-0.015785
12050	OR4K13	-0.0172112	-0.0173659
12051	OR4K14	-0.0169888	-0.0171879
12052	OR4K15	-0.0170872	-0.0170735
12053	OR4K17	-0.0171788	-0.0172511
12054	OR4K2	-0.0105497	-0.0152592
12055	OR4K5	-0.0158059	-0.0169632
12056	OR4L1	-0.0171289	-0.0171189
12057	OR4M1	-0.0161855	-0.016787
12058	OR4M2	-0.0172906	-0.0173102
12059	OR4N2	-0.00300459	-0.00787123
12060	OR4N3P	-0.0140374	-0.0158391
12061	OR4N5	-0.0167653	-0.0169411
12062	OR4P4	-0.0173171	-0.0173608
12063	OR4Q3	-0.0172605	-0.0173071
12064	OR4S1	-0.0170233	-0.017188
12065	OR4S2	-0.0173154	-0.0172581
12066	OR4X2	-0.0170276	-0.0171869
12067	OR51A2	-0.0173426	-0.0174222
12068	OR51A7	-0.0171233	-0.0173012
12069	OR51B2	-0.0171296	-0.017198
12070	OR51B4	-0.0135035	-0.0113191
12071	OR51B5	-0.0106758	-0.00605078
12072	OR51B6	-0.0168342	-0.0169505
12073	OR51D1	-0.0172403	-0.0173638
12074	OR51E1	-0.00750488	-0.00189206
12075	OR51E2	-0.00848119	-0.00531245
12076	OR51F1	-0.0173705	-0.0174873
12077	OR51F2	-0.0170974	-0.0172546
12078	OR51G1	-0.0173977	-0.0173717
12079	OR51G2	-0.0169248	-0.0172492
12080	OR51I1	-0.0164958	-0.0165729
12081	OR51I2	-0.0169701	-0.0164454
12082	OR51L1	-0.0172859	-0.0174873
12083	OR51M1	-0.0169995	-0.016624
12084	OR51Q1	-0.0155724	-0.0165862
12085	OR51S1	-0.0171326	-0.0173111
12086	OR51T1	-0.017214	-0.0173686
12087	OR51V1	-0.0172383	-0.0173114
12088	OR52A1	-0.0171968	-0.0169703
12089	OR52A5	-0.0157992	-0.0165184
12090	OR52B2	-0.0145703	-0.0162217
12091	OR52B4	-0.0167972	-0.0173705
12092	OR52B6	-0.0151875	-0.0149719
12093	OR52D1	-0.0158773	-0.015363
12094	OR52E2	-0.0102706	-0.012723
12095	OR52E4	-0.0171017	-0.0169443
12096	OR52E6	-0.0171763	-0.0172964
12097	OR52E8	-0.0155265	-0.0168234
12098	OR52H1	-0.0164383	-0.0152456
12099	OR52I1	-0.0134359	-0.013265
12100	OR52I2	-0.0164252	-0.0160986
12101	OR52J3	-0.0168842	-0.0171302
12102	OR52K1	-0.0160366	-0.0151263
12103	OR52K2	-0.0161703	-0.0148559
12104	OR52L1	-0.0165667	-0.016633
12105	OR52M1	-0.0168907	-0.0164621
12106	OR52N1	-0.0165417	-0.0167993
12107	OR52N2	-0.0114889	-0.0133756
12108	OR52N4	-0.00350364	-0.00592192
12109	OR52N5	-0.0170215	-0.017003
12110	OR52W1	-0.0115455	-0.0144747
12111	OR56A1	-0.0170642	-0.0172474
12112	OR56A3	-0.0170774	-0.0171748
12113	OR56A4	-0.0171876	-0.0172472
12114	OR56A5	-0.0168874	-0.0168328
12115	OR56B1	-0.0147758	-0.0154153
12116	OR56B4	-0.0132056	-0.011382
12117	OR5A1	-0.017104	-0.0170681
12118	OR5A2	-0.0171849	-0.0173069
12119	OR5AC2	-0.0164535	-0.0161732
12120	OR5AK2	-0.0136513	-0.0153677
12121	OR5AN1	-0.0170761	-0.0173745
12122	OR5AP2	-0.0170173	-0.0171997
12123	OR5AR1	-0.0173723	-0.0174873
12124	OR5AS1	-0.0172831	-0.0174267
12125	OR5AU1	-0.0160379	-0.015973
12126	OR5B12	-0.0123199	-0.0144733
12127	OR5B17	-0.0168753	-0.0169507
12128	OR5B2	-0.0136916	-0.0153276
12129	OR5B21	-0.016039	-0.01658
12130	OR5B3	-0.0161802	-0.0164464
12131	OR5C1	-0.0141062	-0.0151288
12132	OR5D14	-0.0172338	-0.0173698
12133	OR5D16	-0.0171858	-0.0173645
12134	OR5D18	-0.0172794	-0.0174259
12135	OR5E1P	-0.0168302	-0.0168082
12136	OR5F1	-0.0172727	-0.0174873
12137	OR5H1	-0.0173398	-0.0174261
12138	OR5H14	-0.0173157	-0.0173676
12139	OR5H15	-0.0173703	-0.0174279
12140	OR5H2	-0.0172577	-0.017252
12141	OR5I1	-0.0173208	-0.0174252
12142	OR5J2	-0.0163999	-0.0171646
12143	OR5K1	-0.0168102	-0.0169588
12144	OR5K2	-0.00421938	-0.00670055
12145	OR5K3	-0.0173169	-0.0173006
12146	OR5K4	-0.0173157	-0.0174246
12147	OR5L1	-0.017342	-0.0174873
12148	OR5L2	-0.0173119	-0.0174873
12149	OR5M1	-0.0172005	-0.0174267
12150	OR5M10	-0.0172038	-0.0174873
12151	OR5M11	-0.0172088	-0.017184
12152	OR5M3	-0.0172665	-0.0174268
12153	OR5M8	-0.0172644	-0.0174255
12154	OR5M9	-0.0171533	-0.0163885
12155	OR5P2	-0.017236	-0.0171848
12156	OR5P3	-0.0172054	-0.0173604
12157	OR5T1	-0.017207	-0.0172896
12158	OR5T2	-0.0171309	-0.0172908
12159	OR5T3	-0.0171848	-0.0173498
12160	OR5V1	-0.016323	-0.0159848
12161	OR5W2	-0.0173199	-0.0172469
12162	OR6A2	-0.0160028	-0.0170077
12163	OR6B1	-0.0159838	-0.0167138
12164	OR6B2	-0.0138869	-0.0148718
12165	OR6B3	-0.0128932	-0.0145978
12166	OR6C1	-0.0168992	-0.0168357
12167	OR6C2	-0.0172079	-0.0171061
12168	OR6C3	-0.017205	-0.0168671
12169	OR6C4	-0.0171006	-0.0170079
12170	OR6C6	-0.0172867	-0.0173727
12171	OR6C65	-0.0170775	-0.0170603
12172	OR6C68	-0.0172403	-0.0169878
12173	OR6C70	-0.0172391	-0.0170512
12174	OR6C74	-0.0172697	-0.0172488
12175	OR6C75	-0.0171219	-0.0172397
12176	OR6C76	-0.0172606	-0.0172447
12177	OR6F1	-0.0169881	-0.0171793
12178	OR6K2	-0.0173443	-0.0172417
12179	OR6K3	-0.0169492	-0.0171031
12180	OR6K6	-0.0172137	-0.0174277
12181	OR6M1	-0.0159793	-0.0168893
12182	OR6N1	-0.0171317	-0.0173025
12183	OR6N2	-0.0172386	-0.017426
12184	OR6P1	-0.0172918	-0.0173105
12185	OR6Q1	-0.0173435	-0.0174227
12186	OR6S1	-0.0169463	-0.0170051
12187	OR6T1	-0.0136737	-0.0163433
12188	OR6V1	-0.0161355	-0.0164037
12189	OR6W1P	-0.015246	-0.0157614
12190	OR6X1	-0.0161567	-0.0172539
12191	OR6Y1	-0.0172918	-0.0172522
12192	OR7A10	-0.0172618	-0.0174236
12193	OR7A17	-0.0170847	-0.0171856
12194	OR7A5	-0.00294408	-0.00272237
12195	OR7C1	-0.00475587	-0.00483592
12196	OR7C2	-0.0167173	-0.0166452
12197	OR7D2	-0.00351907	-0.00379107
12198	OR7D4	-0.0168083	-0.0168111
12199	OR7E14P	-0.00153068	-0.000824972
12200	OR7E24	-0.0164809	-0.015987
12201	OR7E5P	-0.0171213	-0.0172334
12202	OR7G1	-0.0170399	-0.0166944
12203	OR7G2	-0.0165537	-0.0168335
12204	OR7G3	-0.0167445	-0.0168901
12205	OR8A1	-0.0166531	-0.016775
12206	OR8B12	-0.0171041	-0.0172521
12207	OR8B4	-0.0173158	-0.0174873
12208	OR8B8	-0.0172675	-0.0173031
12209	OR8D1	-0.0170758	-0.0169471
12210	OR8D2	-0.0173719	-0.0174295
12211	OR8D4	-0.0155724	-0.01667
12212	OR8G1	-0.0172663	-0.0173695
12213	OR8G5	-0.0166367	-0.0164583
12214	OR8H1	-0.0172689	-0.0173155
12215	OR8H2	-0.0172835	-0.0174346
12216	OR8H3	-0.0173101	-0.0174275
12217	OR8I2	-0.0173104	-0.0174289
12218	OR8J1	-0.0169892	-0.0172412
12219	OR8J3	-0.0172886	-0.0174873
12220	OR8K1	-0.0170782	-0.017061
12221	OR8K5	-0.0171607	-0.017109
12222	OR8U1	-0.0168647	-0.0172376
12223	OR9A2	-0.011748	-0.0132475
12224	OR9A4	-0.0155914	-0.0134729
12225	OR9G1	-0.0171014	-0.0171887
12226	OR9G4	-0.017232	-0.0171808
12227	OR9I1	-0.0171002	-0.0171846
12228	OR9K2	-0.0172171	-0.0164138
12229	OR9Q1	-0.0147989	-0.0152453
12230	OR9Q2	-0.0170564	-0.0172539
12231	ORAI1	0.0018749	0.00265342
12232	ORAI2	0.00234783	0.00271585
12233	ORAI3	0.00158173	0.00195985
12234	ORC1	-0.00121357	0.000707032
12235	ORC2	0.00135613	0.00153336
12236	ORC3	0.00274502	0.00269423
12237	ORC4	0.00185163	0.00185981
12238	ORC5	0.00168149	0.00237315
12239	ORC6	-0.000198865	0.000938505
12240	ORM1	-0.0121168	-0.00708407
12241	ORM2	-0.00311917	-0.00475707
12242	ORMDL1	0.00304247	0.00317436
12243	ORMDL2	0.00152463	0.00235123
12244	ORMDL3	0.00378724	0.00370401
12245	OS9	0.00476303	0.00533932
12246	OSBP	0.00333657	0.00320768
12247	OSBP2	0.00139023	0.00106406
12248	OSBPL10	-0.00172455	-2.99017e-05
12249	OSBPL11	0.00367857	0.00288056
12250	OSBPL1A	0.0025873	0.00262556
12251	OSBPL2	0.00234659	0.00193949
12252	OSBPL3	0.00112577	0.00211018
12253	OSBPL5	0.00173103	0.00171204
12254	OSBPL6	0.00128829	0.00144854
12255	OSBPL7	0.00175014	0.0014284
12256	OSBPL8	0.00274635	0.00248561
12257	OSBPL9	0.00191087	0.00227154
12258	OSCAR	0.000304574	0.00146523
12259	OSCP1	0.00138949	0.00182591
12260	OSER1	0.00363195	0.00415254
12261	OSGEP	0.00249193	0.00256224
12262	OSGEPL1	0.00170827	0.00162297
12263	OSGIN1	0.000317406	0.000288271
12264	OSGIN2	0.00356323	0.00266376
12265	OSM	-0.00105824	0.000680615
12266	OSMR	0.000640218	0.00279334
12267	OSR1	-0.00229907	-0.00149016
12268	OSR2	-0.00574537	-0.00108721
12269	OST4	0.00559342	0.00641292
12270	OSTC	0.00329042	0.0045575
12271	OSTCP1	-0.0143641	-0.0066956
12272	OSTF1	0.0032472	0.00392132
12273	OSTM1	0.00215939	0.00277179
12274	OSTN	-0.00332743	-0.00340926
12275	OTC	-0.00276812	-0.00389381
12276	OTOA	-0.00403701	-0.00359389
12277	OTOF	-0.00305404	-0.00312284
12278	OTOG	-0.00441417	-0.00683714
12279	OTOGL	-0.00125887	-0.00278316
12280	OTOL1	-0.0080588	-0.0106172
12281	OTOP1	-0.0152817	-0.0151306
12282	OTOP2	-0.0127776	-0.0125126
12283	OTOP3	-0.0150213	-0.0156084
12284	OTOR	-0.0135316	-0.0103506
12285	OTOS	-0.00202861	0.000897044
12286	OTP	-0.0088334	-0.000762592
12287	OTUB1	0.00388777	0.00372901
12288	OTUB2	-0.000968616	-0.00107484
12289	OTUD1	0.00252433	0.00162933
12290	OTUD3	0.000826338	0.00069823
12291	OTUD4	0.00165485	0.00183976
12292	OTUD5	0.00421078	0.00388761
12293	OTUD6A	-0.0139159	-0.0150852
12294	OTUD6B	0.00211841	0.00231102
12295	OTUD7A	0.000672895	-0.000934921
12296	OTUD7B	0.0016115	0.00135786
12297	OTULIN	0.000584456	0.000970508
12298	OTX1	-0.00182548	0.000110953
12299	OTX2	-0.0143972	-0.00981956
12300	OVCH1	-0.00460733	-0.00486945
12301	OVCH1-AS1	-0.00826338	-0.00572036
12302	OVCH2	-0.00743909	-0.0117561
12303	OVGP1	0.000116837	-0.000101325
12304	OVOL1	-0.00407465	-0.00530385
12305	OVOL2	-0.00735753	-0.00935747
12306	OVOL3	-0.00563472	-0.00339213
12307	OXA1L	0.00345528	0.00372786
12308	OXCT1	0.00360405	0.00324488
12309	OXCT2	-0.00337099	-0.00468546
12310	OXER1	-0.00117305	-0.000829726
12311	OXGR1	-0.00428642	-0.00529711
12312	OXLD1	0.0031425	0.00331795
12313	OXNAD1	0.000577355	0.000739216
12314	OXR1	0.00265538	0.00256456
12315	OXSM	0.00159249	0.00191049
12316	OXSR1	0.00246119	0.00258902
12317	OXT	-0.00867335	-0.00812484
12318	OXTR	0.000419445	0.00160718
12319	P2RX1	-0.00296518	-0.00238212
12320	P2RX2	-0.00540455	-0.00619779
12321	P2RX3	-0.00465431	-0.00475034
12322	P2RX4	0.000714574	0.00135919
12323	P2RX5	-0.00164301	-0.00247988
12324	P2RX5-TAX1BP3	-0.00116936	-0.00169567
12325	P2RX6	0.00120584	-0.00021867
12326	P2RX7	0.00329036	0.00228209
12327	P2RY1	0.00097557	0.00227768
12328	P2RY10	-0.00990418	-0.00476486
12329	P2RY11	0.00201036	0.00207966
12330	P2RY12	0.00378725	0.00300624
12331	P2RY13	0.00175959	0.00164995
12332	P2RY14	-0.00053552	-0.000652586
12333	P2RY2	-0.00375967	-0.00228878
12334	P2RY4	-0.00640407	-0.00655089
12335	P2RY6	-0.00181284	-0.00021658
12336	P2RY8	-0.00214962	-0.000843395
12337	P4HA1	0.00324087	0.00374039
12338	P4HA2	-0.000111386	0.00108655
12339	P4HA3	-0.00327507	-0.00189634
12340	P4HB	0.0047971	0.00566553
12341	P4HTM	0.00268631	0.00276417
12342	PA2G4	0.0043675	0.00434559
12343	PAAF1	0.0024078	0.00193181
12344	PABPC1	0.00603002	0.00577418
12345	PABPC1L	0.000599782	0.00198619
12346	PABPC1L2A	-0.00232321	-0.00552362
12347	PABPC1L2B	-0.00231231	-0.00600977
12348	PABPC1P2	-0.0137303	-0.00974271
12349	PABPC3	-0.00254798	-0.000862382
12350	PABPC4	0.00318658	0.00349354
12351	PABPC4L	-0.00316899	-0.00165448
12352	PABPC5	0.000926765	-0.00169208
12353	PABPN1	0.00404258	0.00368948
12354	PABPN1L	-0.0060875	-0.0114682
12355	PACRG	0.00138385	0.00153298
12356	PACRGL	0.00168537	0.00172795
12357	PACS1	0.00312483	0.00304379
12358	PACS2	0.00338888	0.00283428
12359	PACSIN1	0.00205256	0.000155003
12360	PACSIN2	0.00355243	0.00351968
12361	PACSIN3	0.00147839	0.00172462
12362	PADI1	-0.00749404	-0.00426737
12363	PADI2	0.00372897	0.0038701
12364	PADI3	-0.0145529	-0.0108604
12365	PADI4	-0.00465084	-0.00440595
12366	PADI6	-0.0132992	-0.010963
12367	PAEP	-0.0144645	-0.0097149
12368	PAF1	0.00433763	0.00437785
12369	PAFAH1B1	0.00446912	0.00400651
12370	PAFAH1B2	0.00374068	0.00357178
12371	PAFAH1B3	0.00398947	0.00425777
12372	PAFAH2	0.00141056	0.0019505
12373	PAG1	0.00204067	0.0017001
12374	PAGE1	-0.0156466	-0.0148815
12375	PAGE2	-0.00968374	-0.0116934
12376	PAGE2B	-0.00798135	-0.00778364
12377	PAGE3	-0.0169645	-0.0169844
12378	PAGE4	-0.0142306	-0.015419
12379	PAGE5	-0.0157956	-0.0103216
12380	PAGR1	0.00215956	0.00189258
12381	PAH	-0.00219528	-0.00330934
12382	PAICS	0.00356043	0.00408415
12383	PAIP1	0.0033411	0.0037947
12384	PAIP2	0.00415784	0.00423193
12385	PAIP2B	0.0020735	0.000381995
12386	PAK1	0.002233	0.00254163
12387	PAK1IP1	0.00290115	0.00319544
12388	PAK2	0.00375176	0.00372821
12389	PAK3	0.00143374	-0.000446696
12390	PAK4	0.00184387	0.002277
12391	PAK6	-0.00348917	-0.00378631
12392	PALB2	0.00132804	0.0014002
12393	PALD1	0.00333873	0.00335287
12394	PALLD	0.00259847	0.00349203
12395	PALM	0.00410008	0.00328086
12396	PALM3	-0.00057875	0.000411842
12397	PALMD	0.000100865	0.000749676
12398	PAM	0.00346588	0.00405432
12399	PAM16	0.00126322	0.00134803
12400	PAMR1	0.00168363	0.00290065
12401	PAN2	0.00236531	0.00236484
12402	PAN3	0.0019628	0.00178877
12403	PAN3-AS1	0.000761085	0.000259198
12404	PANK1	0.00049377	-0.000474068
12405	PANK2	0.00182984	0.00202749
12406	PANK3	0.00242109	0.00207247
12407	PANK4	0.00207706	0.00206644
12408	PANX1	0.00240454	0.00244683
12409	PANX2	0.00125974	0.000390343
12410	PANX3	-0.00857959	-0.0118149
12411	PAOX	0.00100085	0.00078433
12412	PAPLN	0.00108572	0.000746765
12413	PAPOLA	0.00293438	0.0030354
12414	PAPOLB	-0.00943393	-0.00967137
12415	PAPOLG	0.00107177	0.00103804
12416	PAPPA	-0.00226243	-0.00300116
12417	PAPPA2	-0.00234355	-0.00153605
12418	PAPSS1	0.00426473	0.00430062
12419	PAPSS2	0.00157124	0.00173547
12420	PAQR3	0.000965885	0.00125261
12421	PAQR4	0.0033076	0.00341544
12422	PAQR5	-0.000950752	-0.00119225
12423	PAQR6	0.00528993	0.00433147
12424	PAQR7	0.00181859	0.00215478
12425	PAQR8	0.00408738	0.00342931
12426	PAQR9	-0.00293629	-0.00336955
12427	PARD3	0.00261753	0.00172767
12428	PARD3B	0.00146049	0.000555194
12429	PARD6A	0.00296616	0.00260141
12430	PARD6B	-0.000870787	-0.000570421
12431	PARD6G	0.000409276	0.000697096
12432	PARD6G-AS1	-0.000803531	-0.000843336
12433	PARG	0.00172031	0.00122948
12434	PARGP1	-0.000562466	-0.0014784
12435	PARK7	0.0055175	0.00576167
12436	PARL	0.00386617	0.00393772
12437	PARM1	0.00167641	0.00102605
12438	PARN	0.00292375	0.00302086
12439	PARP1	0.0045369	0.00446776
12440	PARP10	0.00205002	0.00267868
12441	PARP11	0.00126501	0.00125673
12442	PARP12	0.000614067	0.00195057
12443	PARP14	0.00166966	0.00234117
12444	PARP15	-0.00321438	-0.00179419
12445	PARP16	0.00101876	0.00122029
12446	PARP2	0.00278974	0.00241866
12447	PARP3	0.00303262	0.00298147
12448	PARP4	0.0023973	0.00275374
12449	PARP6	0.0026355	0.00253983
12450	PARP8	0.00132181	0.00114233
12451	PARP9	0.00152337	0.00277682
12452	PARPBP	-0.00151211	0.000195978
12453	PARS2	0.00124185	0.00165251
12454	PART1	-0.00153222	-0.00210721
12455	PARVA	0.00187481	0.00242862
12456	PARVB	0.000775667	0.00153797
12457	PARVG	0.000203181	0.00116515
12458	PASD1	-0.013822	-0.01203
12459	PASK	-0.000534614	-8.91389e-05
12460	PATE1	-0.0134904	-0.0156083
12461	PATE2	-0.00640011	-0.00909704
12462	PATE3	-0.0150264	-0.0160733
12463	PATE4	-0.0118644	-0.0137126
12464	PATL1	0.00301171	0.00318532
12465	PATL2	-0.00173234	-0.00177801
12466	PATZ1	0.00352445	0.00275672
12467	PAWR	-0.00100426	-0.000366375
12468	PAX1	-0.00221533	-0.00722158
12469	PAX2	-0.0056167	-0.00610265
12470	PAX3	-0.0117271	-0.00238967
12471	PAX4	-0.014657	-0.0139852
12472	PAX5	-0.00405563	-0.00534017
12473	PAX6	0.00130495	0.0010788
12474	PAX7	-0.0053715	-0.00686576
12475	PAX8	-0.00290027	-0.00170231
12476	PAX8-AS1	-0.00214582	-0.00105789
12477	PAX9	-0.00439628	-0.00802994
12478	PAXBP1	0.00241919	0.00237573
12479	PAXBP1-AS1	0.000860767	9.10112e-05
12480	PAXIP1	0.000431959	0.000676599
12481	PBDC1	0.00333091	0.00354514
12482	PBLD	0.00111286	0.000288538
12483	PBOV1	-0.00940314	-0.013444
12484	PBRM1	0.00219366	0.00193168
12485	PBX1	0.00250198	0.00208194
12486	PBX2	0.00286784	0.00295809
12487	PBX3	0.00178651	0.00263931
12488	PBX4	-0.00109149	-0.000612422
12489	PBXIP1	0.00531738	0.00519782
12490	PC	0.00365245	0.00260786
12491	PCAT19	-0.00105753	-0.000370015
12492	PCBD1	0.00301917	0.00362997
12493	PCBD2	0.000335377	0.000363034
12494	PCBP1	0.00535669	0.00552687
12495	PCBP1-AS1	-0.000172578	-3.26167e-05
12496	PCBP2	0.00436499	0.00457783
12497	PCBP3	0.00103112	-0.000952733
12498	PCBP4	0.00465854	0.00392904
12499	PCCA	0.00197836	0.00148473
12500	PCCB	0.00268717	0.00270405
12501	PCDH1	0.00295059	0.00284353
12502	PCDH10	0.00295597	0.0026245
12503	PCDH11X	-0.000767832	-0.00426061
12504	PCDH11Y	-0.00457079	-0.00818253
12505	PCDH12	0.000742423	0.00158787
12506	PCDH15	0.00157249	-0.00192085
12507	PCDH17	0.00314062	0.00265739
12508	PCDH18	0.000716515	0.00170541
12509	PCDH19	0.00109819	0.000749706
12510	PCDH20	-0.00356856	-0.00743441
12511	PCDH7	0.00181809	-5.6457e-05
12512	PCDH8	0.000331337	0.000239741
12513	PCDH9	0.00133777	0.00108217
12514	PCDHA1	-0.00101479	-0.00250706
12515	PCDHA10	-0.00201721	-0.00251662
12516	PCDHA11	-0.00283844	-0.00241876
12517	PCDHA12	-0.00363352	-0.00429045
12518	PCDHA13	-0.00416647	-0.00488555
12519	PCDHA2	-0.00173127	-0.00309535
12520	PCDHA3	-0.00161513	-0.00293871
12521	PCDHA4	-0.00270281	-0.0035685
12522	PCDHA5	-0.00289146	-0.00469433
12523	PCDHA6	-0.00268766	-0.00431582
12524	PCDHA7	-0.00290501	-0.0033774
12525	PCDHA8	-0.00406432	-0.00461537
12526	PCDHA9	-0.00421784	-0.00570782
12527	PCDHAC1	-0.0024136	-0.00322774
12528	PCDHAC2	-0.000803048	-0.00137289
12529	PCDHB1	-0.00435833	-0.00274478
12530	PCDHB10	0.00190988	0.00178917
12531	PCDHB11	-0.0018919	-0.00189064
12532	PCDHB12	-0.000927278	-0.000787909
12533	PCDHB13	-0.000651361	-0.000659154
12534	PCDHB14	0.00112155	0.00160812
12535	PCDHB15	0.000312167	0.000142474
12536	PCDHB16	0.000632126	0.00130942
12537	PCDHB19P	-0.00200707	-0.00291897
12538	PCDHB2	0.000659359	0.000559821
12539	PCDHB3	-0.000976839	-0.000438946
12540	PCDHB4	0.000532364	0.00016493
12541	PCDHB5	0.00116252	0.000638753
12542	PCDHB6	0.000123094	0.000157478
12543	PCDHB7	1.298e-06	0.00152494
12544	PCDHB8	-0.000705219	0.000253228
12545	PCDHB9	0.00168142	0.00138973
12546	PCDHGA1	-0.000311614	-0.00122008
12547	PCDHGA10	4.82075e-05	-0.000560355
12548	PCDHGA11	-0.00149227	-0.001997
12549	PCDHGA12	-0.000535675	-0.000960752
12550	PCDHGA2	-0.000500809	-0.00135871
12551	PCDHGA3	-0.000718594	-0.00193618
12552	PCDHGA4	-0.000382974	-0.000430004
12553	PCDHGA5	-0.00132355	-0.00202152
12554	PCDHGA6	-0.00115897	-0.00134523
12555	PCDHGA7	-0.00175878	-0.00204023
12556	PCDHGA8	-0.00440112	-0.00465839
12557	PCDHGA9	-0.000186869	0.000317392
12558	PCDHGB1	-0.00055588	-0.00104841
12559	PCDHGB2	0.000735555	0.0015069
12560	PCDHGB3	-0.0018747	-0.00150586
12561	PCDHGB4	-0.00274944	-0.00358119
12562	PCDHGB5	-0.000662036	-0.00153489
12563	PCDHGB6	-0.000539063	-0.000797231
12564	PCDHGB7	0.00148596	0.00127161
12565	PCDHGB8P	-0.00373359	-0.00412483
12566	PCDHGC3	0.0050547	0.004837
12567	PCDHGC4	0.00163141	0.0012037
12568	PCDHGC5	0.0012324	0.00108667
12569	PCED1A	0.00406989	0.0039888
12570	PCED1B	-5.95143e-05	0.000998449
12571	PCF11	0.00236684	0.00208462
12572	PCGF1	0.00168344	0.00218089
12573	PCGF2	0.00327599	0.00294316
12574	PCGF3	0.00237419	0.00224007
12575	PCGF5	0.00276051	0.00245991
12576	PCGF6	0.00144347	0.00128391
12577	PCID2	0.00178684	0.00209418
12578	PCIF1	0.00388052	0.0037947
12579	PCK1	-0.00493571	-0.00534221
12580	PCK2	0.00107197	0.0017162
12581	PCLO	-0.00100937	-0.00225951
12582	PCM1	0.00295313	0.00263654
12583	PCMT1	0.00455095	0.00447056
12584	PCMTD1	0.00216515	0.00172279
12585	PCMTD2	0.0036005	0.00365048
12586	PCNA	0.00434739	0.00557568
12587	PCNP	0.00455499	0.00490952
12588	PCNT	0.00201177	0.00147715
12589	PCOLCE	0.000684958	0.00306973
12590	PCOLCE-AS1	-0.00364734	-0.00235652
12591	PCOLCE2	-0.000383396	0.000892479
12592	PCP2	-0.00311572	-0.0034471
12593	PCP4	0.00135172	0.00134082
12594	PCP4L1	0.000890696	0.000100339
12595	PCSK1	0.000228055	0.00124597
12596	PCSK1N	0.00485087	0.0044577
12597	PCSK2	0.00145803	-0.000915195
12598	PCSK4	0.000281259	0.000150009
12599	PCSK5	-0.000659773	0.000260265
12600	PCSK6	0.00107308	-0.00101722
12601	PCSK7	0.000114475	0.000139468
12602	PCSK9	-0.00590692	-0.0050912
12603	PCTP	0.00131558	0.00108488
12604	PCYOX1	0.00340317	0.00320265
12605	PCYOX1L	0.00155046	0.00169173
12606	PCYT1A	0.00265709	0.00271811
12607	PCYT1B	0.0024509	0.00180344
12608	PCYT2	0.00248905	0.00229128
12609	PDAP1	0.00463899	0.00501766
12610	PDC	-0.00356432	-0.00458894
12611	PDCD1	-0.00395502	-0.0017885
12612	PDCD10	0.00248406	0.00287273
12613	PDCD11	0.00230931	0.00163041
12614	PDCD1LG2	-0.00111773	0.00105294
12615	PDCD2	0.00200629	0.00241455
12616	PDCD2L	0.00167842	0.00218325
12617	PDCD4	0.00321487	0.00244169
12618	PDCD5	0.00327745	0.00391355
12619	PDCD6	0.00275092	0.00300059
12620	PDCD6IP	0.00302593	0.00310726
12621	PDCD6IPP2	-0.00104446	-0.000643686
12622	PDCD7	0.00264839	0.00265877
12623	PDCL	0.00275066	0.00267924
12624	PDCL2	-0.0134939	-0.0122618
12625	PDCL3	0.00248162	0.00298952
12626	PDE10A	-0.000665983	-0.0016182
12627	PDE11A	-0.0024325	-0.00384934
12628	PDE12	0.00167573	0.00169965
12629	PDE1A	0.000726838	-0.000404485
12630	PDE1B	0.000658007	2.97279e-05
12631	PDE1C	-0.000165315	0.000496561
12632	PDE2A	0.00286789	0.00074453
12633	PDE3A	-1.28832e-05	2.36341e-05
12634	PDE3B	-0.000162776	-0.000776377
12635	PDE4A	0.00202631	0.00144117
12636	PDE4B	0.00334016	0.00349742
12637	PDE4C	-0.00261312	-0.00226252
12638	PDE4D	8.08477e-06	0.000407723
12639	PDE4DIP	0.00265963	0.00202216
12640	PDE5A	-0.000370457	-3.51535e-05
12641	PDE6A	-0.00517103	-0.00359617
12642	PDE6B	0.000245797	0.00129398
12643	PDE6C	-0.00204024	-0.00370184
12644	PDE6D	0.00306744	0.00312695
12645	PDE6G	-0.00230927	-0.000972823
12646	PDE6H	-0.00586812	-0.00656978
12647	PDE7A	0.00100702	0.00109893
12648	PDE7B	0.000283288	0.000949151
12649	PDE8A	0.00174214	0.00185298
12650	PDE8B	0.00309119	0.00191632
12651	PDE9A	0.00228627	0.00191289
12652	PDF	-0.00021597	0.000381866
12653	PDGFA	0.00198959	0.00355208
12654	PDGFB	0.00216264	0.00273319
12655	PDGFC	0.00195658	0.00227027
12656	PDGFD	-0.00120892	0.00119062
12657	PDGFRA	0.00386473	0.00261916
12658	PDGFRB	0.00254247	0.00325979
12659	PDGFRL	-0.000961472	0.000432503
12660	PDHA1	0.00344728	0.00324927
12661	PDHA2	-0.0164486	-0.0151041
12662	PDHB	0.00341577	0.00340441
12663	PDHX	0.00273922	0.00250291
12664	PDIA2	0.00141345	9.09748e-06
12665	PDIA3	0.00463111	0.00539287
12666	PDIA3P1	0.00103202	0.00205195
12667	PDIA4	0.00400209	0.00542181
12668	PDIA5	-0.000120796	0.00144973
12669	PDIA6	0.00388029	0.00473595
12670	PDIK1L	0.00147364	0.00157994
12671	PDILT	-0.0128275	-0.0144942
12672	PDK1	-0.000777913	0.000389585
12673	PDK2	0.00254429	0.00229368
12674	PDK3	0.000223063	0.00125176
12675	PDK4	0.00354988	0.0022324
12676	PDLIM1	0.000682011	0.00316161
12677	PDLIM2	0.000646897	0.00072911
12678	PDLIM3	0.000946302	0.0024548
12679	PDLIM4	-8.7236e-05	0.00299371
12680	PDLIM5	0.00350267	0.00297967
12681	PDLIM7	0.0015882	0.00276117
12682	PDP1	0.00228614	0.00189334
12683	PDP2	0.00160893	0.00103802
12684	PDPK1	0.0016088	0.0013038
12685	PDPN	0.000990687	0.00524521
12686	PDPR	0.00255145	0.00206643
12687	PDRG1	0.00304233	0.0037215
12688	PDS5A	0.00237949	0.00248938
12689	PDS5B	0.00149357	0.00134156
12690	PDSS1	0.00147639	0.00123241
12691	PDSS2	0.0016532	0.00196606
12692	PDX1	-0.0113496	-0.0104163
12693	PDXDC1	0.00243744	0.00231062
12694	PDXDC2P	-0.00541	-0.00485164
12695	PDXK	0.00357846	0.00320308
12696	PDXP	0.000340373	-0.000161641
12697	PDYN	-0.000338551	-0.000762443
12698	PDZD11	0.00431255	0.00483568
12699	PDZD2	0.0017833	0.00121144
12700	PDZD3	-0.00566847	-0.00519906
12701	PDZD4	0.00514919	0.00361732
12702	PDZD7	-0.000560878	-0.00163436
12703	PDZD8	0.00240412	0.00125216
12704	PDZD9	-0.00119484	-0.0022358
12705	PDZK1	-0.00209909	-0.00164639
12706	PDZK1IP1	-0.0031098	-0.000529726
12707	PDZRN3	0.00218956	0.00189698
12708	PDZRN4	0.000347487	-0.000567707
12709	PEA15	0.00844855	0.0076302
12710	PEAK1	0.00196846	0.00119221
12711	PEAR1	0.000101448	0.000287544
12712	PEBP1	0.00736427	0.00703743
12713	PEBP4	0.00106392	0.00025132
12714	PECAM1	0.00225131	0.00326329
12715	PECR	0.001394	0.00151692
12716	PEF1	0.0041973	0.00463588
12717	PEG10	0.00408243	0.00347747
12718	PEG3	0.00264802	0.00195432
12719	PELI1	0.00316494	0.0028749
12720	PELI2	0.00206921	0.00104674
12721	PELI3	0.00221282	0.00127129
12722	PELO	0.0016952	0.0021512
12723	PELP1	0.00355902	0.00303046
12724	PEMT	0.00336109	0.00345141
12725	PENK	-0.000869776	-0.00138066
12726	PEPD	0.00373358	0.00424343
12727	PER1	0.0036689	0.00356389
12728	PER2	0.00151411	0.00106269
12729	PER3	0.00211207	0.000982731
12730	PERM1	-0.00455149	-0.00378143
12731	PERP	0.000184123	0.000625494
12732	PES1	0.00373832	0.00348198
12733	PET100	0.00242477	0.00294161
12734	PET117	0.00185035	0.00150494
12735	PEX1	0.0016814	0.00180789
12736	PEX10	0.00277376	0.00294165
12737	PEX11A	0.00209928	0.00194953
12738	PEX11B	0.00378059	0.00392082
12739	PEX11G	0.00105605	0.00148945
12740	PEX12	0.00272301	0.00270213
12741	PEX13	0.00155064	0.00186843
12742	PEX14	0.00267022	0.00275893
12743	PEX16	0.00301037	0.00267925
12744	PEX19	0.00380959	0.00387741
12745	PEX2	0.00269184	0.0031045
12746	PEX26	0.001542	0.00122603
12747	PEX3	0.00227673	0.0024831
12748	PEX5	0.00375787	0.00327489
12749	PEX5L	0.00129635	-0.000521893
12750	PEX6	0.00343952	0.00329861
12751	PEX7	0.00190549	0.00178819
12752	PF4	-0.00336595	-0.00277926
12753	PF4V1	-0.0100361	-0.00802949
12754	PFAS	0.00221012	0.0020789
12755	PFDN1	0.00427263	0.00445421
12756	PFDN2	0.00516415	0.00510592
12757	PFDN4	0.00260855	0.00254488
12758	PFDN5	0.00512052	0.00550798
12759	PFDN6	0.00305951	0.00305897
12760	PFKFB1	-0.0020579	-0.00208185
12761	PFKFB2	0.00225141	0.0018878
12762	PFKFB3	0.00457935	0.00447446
12763	PFKFB4	0.00115569	0.00178979
12764	PFKL	0.00389248	0.00411814
12765	PFKM	0.00427003	0.00366017
12766	PFKP	0.00434571	0.00369881
12767	PFN1	0.00593235	0.00684674
12768	PFN2	0.00598106	0.00560328
12769	PFN3	-0.0155435	-0.0153524
12770	PFN4	-0.000421205	2.34439e-05
12771	PGA3	-0.0109975	-0.0135904
12772	PGA4	-0.0146179	-0.0154771
12773	PGA5	-0.00282881	-0.00454722
12774	PGAM1	0.00381735	0.00411158
12775	PGAM1P5	-0.00636249	-0.00618284
12776	PGAM4	-0.00304198	-0.00177039
12777	PGAM5	0.00268248	0.0031124
12778	PGAP1	0.00184352	0.00171168
12779	PGAP2	0.00193378	0.00243215
12780	PGAP3	0.002556	0.00253971
12781	PGBD1	0.00179883	0.00182673
12782	PGBD2	0.000141845	0.000304788
12783	PGBD4	0.000217413	-0.000109592
12784	PGBD5	0.00168314	0.000967743
12785	PGC	-0.00528052	-0.00668137
12786	PGD	0.00456829	0.00498867
12787	PGF	0.00162786	0.00135402
12788	PGGT1B	0.00144896	0.00142829
12789	PGK1	0.00483842	0.00585549
12790	PGK2	-0.016193	-0.00845064
12791	PGLS	0.00330209	0.00379742
12792	PGLYRP1	-0.00424526	-0.0038785
12793	PGLYRP2	-0.0120339	-0.0108652
12794	PGLYRP3	-0.0157812	-0.0167051
12795	PGLYRP4	-0.0154633	-0.0145415
12796	PGM1	0.00347345	0.00412504
12797	PGM2	0.00188242	0.00276044
12798	PGM2L1	0.00191266	0.00197893
12799	PGM3	0.00243999	0.00236919
12800	PGM5	0.000248041	0.00058794
12801	PGM5P2	-0.00106723	-0.00119144
12802	PGP	0.00238891	0.00246849
12803	PGPEP1	0.00255418	0.00289863
12804	PGPEP1L	-0.00492165	-0.00849018
12805	PGR	-0.00326036	-0.00534051
12806	PGRMC1	0.00539669	0.00549406
12807	PGRMC2	0.00310825	0.00324849
12808	PGS1	0.00237257	0.00232599
12809	PHACTR1	0.00183445	0.000786324
12810	PHACTR2	1.75051e-06	-0.000106873
12811	PHACTR3	0.00329909	0.00107451
12812	PHACTR4	0.00212074	0.00245887
12813	PHAX	0.00328346	0.00304617
12814	PHB	0.00375955	0.00427017
12815	PHB2	0.00521003	0.00534095
12816	PHC1	0.0018564	0.00177041
12817	PHC2	0.0044295	0.00501686
12818	PHC3	0.00091729	0.000638203
12819	PHEX	-0.000962706	0.000238527
12820	PHF1	0.00396806	0.00362898
12821	PHF10	0.00360331	0.00327818
12822	PHF11	0.00089252	0.00185865
12823	PHF12	0.00202202	0.00203173
12824	PHF13	0.00231095	0.00264262
12825	PHF14	0.00195246	0.00218817
12826	PHF19	0.00265935	0.0031404
12827	PHF2	0.00364266	0.00313477
12828	PHF20	0.0026293	0.00229931
12829	PHF20L1	0.00113963	0.000934217
12830	PHF21A	0.00252486	0.00201555
12831	PHF21B	0.0016446	0.000511459
12832	PHF23	0.00345244	0.00352654
12833	PHF3	0.00259121	0.00204398
12834	PHF5A	0.00349257	0.00402177
12835	PHF6	0.00227274	0.00194766
12836	PHF7	0.000199188	0.000107792
12837	PHF8	0.0017732	0.00175764
12838	PHGDH	0.00479003	0.00413376
12839	PHGR1	-0.0142457	-0.0138624
12840	PHIP	0.00147312	0.00121338
12841	PHKA1	0.00183245	0.00192008
12842	PHKA2	0.000837906	0.00131404
12843	PHKA2-AS1	-0.0036073	-0.00276009
12844	PHKB	0.00245563	0.00248958
12845	PHKG1	0.0029366	0.00326638
12846	PHKG2	0.00153996	0.00157098
12847	PHLDA1	0.00452745	0.00406422
12848	PHLDA2	-0.00251279	0.000684086
12849	PHLDA3	0.00279559	0.00363732
12850	PHLDB1	0.0025728	0.00223768
12851	PHLDB2	-0.0011553	-0.000771001
12852	PHLDB3	0.000271749	0.000591262
12853	PHLPP1	0.00395494	0.00304639
12854	PHLPP2	0.000993474	0.00025115
12855	PHOSPHO1	-0.00112435	-0.000611865
12856	PHOSPHO2	0.000306802	0.000545417
12857	PHOX2A	-0.00873525	-0.00696703
12858	PHOX2B	-0.0144027	-0.0132363
12859	PHPT1	0.00468736	0.00524309
12860	PHRF1	0.00289559	0.00263656
12861	PHTF1	0.000512963	0.00143073
12862	PHTF2	0.00115169	0.00149779
12863	PHYH	0.00218698	0.00251219
12864	PHYHD1	0.00243603	0.00180827
12865	PHYHIP	0.00320331	0.00170229
12866	PHYHIPL	0.00533568	0.0035281
12867	PHYKPL	0.00131778	0.00181354
12868	PI15	-0.00261681	-0.00143687
12869	PI16	0.00207466	0.00239565
12870	PI3	-0.00530291	0.000890767
12871	PI4K2A	0.00260693	0.00242533
12872	PI4K2B	0.000423635	0.00139147
12873	PI4KA	0.00308663	0.00259395
12874	PI4KAP1	0.000204853	0.000238021
12875	PI4KAP2	-0.000105279	-0.00010432
12876	PI4KB	0.00390988	0.00395256
12877	PIANP	0.00423879	0.00298873
12878	PIAS1	0.00170944	0.00143119
12879	PIAS2	0.000879265	0.000962206
12880	PIAS3	0.00225656	0.00251475
12881	PIAS4	0.00244847	0.00236995
12882	PIBF1	0.0012784	0.00129102
12883	PICALM	0.00417736	0.00434667
12884	PICK1	0.00126842	0.00191971
12885	PID1	0.00422251	0.002936
12886	PIDD1	0.00178758	0.00177571
12887	PIEZO1	0.0019251	0.00227693
12888	PIEZO2	-0.000937547	-0.00149515
12889	PIF1	-0.00103064	3.69752e-05
12890	PIFO	0.000715489	0.00226538
12891	PIGA	0.000941172	0.00121554
12892	PIGB	-1.60519e-06	0.000610906
12893	PIGC	0.00175969	0.0022623
12894	PIGF	0.00122691	0.00159374
12895	PIGG	0.00167412	0.00192084
12896	PIGH	0.00230897	0.00254391
12897	PIGK	0.00196357	0.00238678
12898	PIGL	0.000229393	0.000420213
12899	PIGM	0.00181828	0.00165263
12900	PIGN	0.00129302	0.00175839
12901	PIGO	0.00188203	0.00210291
12902	PIGP	0.000319682	0.000356988
12903	PIGQ	0.00279668	0.00279194
12904	PIGR	-0.00362747	-0.00373171
12905	PIGS	0.00291368	0.00303705
12906	PIGT	0.00435859	0.00521439
12907	PIGU	0.00301488	0.00339156
12908	PIGV	0.00169956	0.00189501
12909	PIGW	0.00119194	0.00177332
12910	PIGX	0.00271579	0.00265425
12911	PIGZ	0.0015971	0.0012551
12912	PIH1D1	0.00337847	0.00360419
12913	PIH1D2	-0.000433604	0.000357454
12914	PIK3AP1	0.00102925	0.00180382
12915	PIK3C2A	0.00266183	0.00249175
12916	PIK3C2B	0.00158999	0.00117546
12917	PIK3C2G	-0.0039185	-0.00824665
12918	PIK3C3	0.0017514	0.00146867
12919	PIK3CA	0.00165976	0.00132696
12920	PIK3CB	0.00213198	0.00173118
12921	PIK3CD	0.000690472	0.00125195
12922	PIK3CG	-0.00150159	-0.000393232
12923	PIK3IP1	0.00381532	0.00307574
12924	PIK3R1	0.0042463	0.00338794
12925	PIK3R2	-0.00124823	-0.00129375
12926	PIK3R3	0.00189383	0.00215318
12927	PIK3R4	0.0023955	0.00219227
12928	PIK3R5	0.000106446	0.000830909
12929	PIK3R6	-0.00108485	-8.17903e-06
12930	PIKFYVE	0.00230056	0.00178449
12931	PILRA	0.00145043	0.00221704
12932	PILRB	-0.000580452	-6.95292e-05
12933	PIM1	0.00217805	0.00299648
12934	PIM2	0.00155877	0.00190633
12935	PIM3	0.00269371	0.00325006
12936	PIN1	0.00336055	0.00348969
12937	PIN4	0.00168826	0.00188214
12938	PINK1	0.00366328	0.00318509
12939	PINLYP	-0.00122801	0.00155742
12940	PIP	-0.0152944	-0.0152462
12941	PIP4K2A	0.00393555	0.00291861
12942	PIP4K2B	0.0047691	0.00410213
12943	PIP4K2C	0.00299779	0.00342935
12944	PIP5K1A	0.00278388	0.0032116
12945	PIP5K1B	-6.53451e-05	-0.00035299
12946	PIP5K1C	0.00328506	0.00323992
12947	PIP5K1P1	-0.0105275	-0.0068528
12948	PIP5KL1	-0.000974222	-0.00143968
12949	PIPOX	0.00166414	0.00321036
12950	PIPSL	-0.00220953	-0.00105022
12951	PIR	0.00134664	0.00210551
12952	PIRT	-5.28577e-05	0.00168485
12953	PISD	0.00243135	0.00238867
12954	PITHD1	0.00438277	0.00435896
12955	PITPNA	0.00429968	0.00430162
12956	PITPNA-AS1	0.00250306	0.00262988
12957	PITPNB	0.00329835	0.00304398
12958	PITPNC1	0.00303224	0.00273115
12959	PITPNM1	0.00229113	0.0021409
12960	PITPNM2	0.00161028	0.00121489
12961	PITPNM3	0.000552701	-0.000235044
12962	PITRM1	0.00279281	0.00218727
12963	PITRM1-AS1	-0.00233733	-0.0027382
12964	PITX1	-0.00401546	-0.000283104
12965	PITX2	-0.00986173	-0.00540123
12966	PITX3	-0.00524385	-0.00773908
12967	PIWIL1	-0.0122782	-0.0143934
12968	PIWIL2	-0.00188931	-0.0024746
12969	PIWIL3	-0.00758317	-0.00965829
12970	PIWIL4	-0.00125087	-0.000185321
12971	PJA1	0.00405914	0.00380119
12972	PJA2	0.00488323	0.00497966
12973	PKD1	0.00253946	0.00235762
12974	PKD1L1	-0.00352404	-0.00271274
12975	PKD1L2	-0.00381978	-0.00391396
12976	PKD1L3	-0.00492732	-0.00432789
12977	PKD1P1	-0.00683356	-0.00698226
12978	PKD2	0.00185759	0.00252416
12979	PKD2L1	-0.00231932	-0.00213849
12980	PKD2L2	-0.00472932	-0.00487436
12981	PKDCC	0.0010002	0.000854416
12982	PKDREJ	-0.00314448	-0.00375042
12983	PKHD1	-0.00942705	-0.00981097
12984	PKHD1L1	-0.00974853	-0.00839054
12985	PKIA	0.00362622	0.00312251
12986	PKIB	-0.000590203	0.00195958
12987	PKIG	0.00400857	0.00433916
12988	PKLR	-0.00548806	-0.00616974
12989	PKM	0.00580817	0.00643514
12990	PKMYT1	2.4132e-06	0.00101217
12991	PKN1	0.00483357	0.00467562
12992	PKN2	0.00215456	0.00247338
12993	PKN3	0.000555642	0.00126911
12994	PKNOX1	0.00140803	0.00141896
12995	PKNOX2	0.00219508	0.00141222
12996	PKP1	-0.00388871	-0.0036663
12997	PKP2	-0.00189784	-0.00282258
12998	PKP3	-0.00382977	-0.00381897
12999	PKP4	0.00317981	0.00238317
13000	PLA1A	-0.000937464	-0.00148861
13001	PLA2G10	-0.00330675	-0.00520779
13002	PLA2G12A	0.00264369	0.00243229
13003	PLA2G12B	-0.0112535	-0.0116008
13004	PLA2G15	0.00225098	0.00267882
13005	PLA2G1B	-0.00275419	-0.00380126
13006	PLA2G2A	-0.00962542	0.00182165
13007	PLA2G2C	-0.00833895	-0.00578184
13008	PLA2G2D	-0.00580678	-0.0049958
13009	PLA2G2E	-0.0156852	-0.0152496
13010	PLA2G2F	-0.0139078	-0.0124815
13011	PLA2G3	-0.0103249	-0.00883095
13012	PLA2G4A	0.000837399	0.00205602
13013	PLA2G4B	-0.00231851	-0.00282078
13014	PLA2G4C	0.00186051	0.00151785
13015	PLA2G4D	-0.00913829	-0.00766784
13016	PLA2G4E	-0.0112716	-0.0122827
13017	PLA2G4F	-0.0130289	-0.0121152
13018	PLA2G5	-0.000485088	0.00252403
13019	PLA2G6	0.00209854	0.0011428
13020	PLA2G7	0.000787351	0.000420584
13021	PLA2R1	-0.00273904	-0.00155178
13022	PLAA	0.00218772	0.00206711
13023	PLAC1	-0.00445595	-0.00356316
13024	PLAC4	-0.0100714	-0.00932637
13025	PLAC8	-0.0024151	-0.000623617
13026	PLAC8L1	-0.000501508	-0.0011735
13027	PLAC9	0.000823435	0.000796833
13028	PLAG1	-0.00223106	-0.00165299
13029	PLAGL1	-0.00122357	-0.000469568
13030	PLAGL2	0.00145017	0.00187114
13031	PLAT	0.000800186	0.00327511
13032	PLAU	0.000338459	0.00307103
13033	PLAUR	-0.000168499	0.00219206
13034	PLB1	-0.000899321	0.000117069
13035	PLBD1	-0.000526268	0.00155035
13036	PLBD2	0.00332051	0.00344644
13037	PLCB1	0.00213528	0.000305718
13038	PLCB2	0.00139186	0.00172367
13039	PLCB3	0.00254997	0.00223761
13040	PLCB4	0.000477907	-0.000701996
13041	PLCD1	0.00296957	0.00310169
13042	PLCD3	0.00389793	0.00358862
13043	PLCD4	0.000786925	0.000629292
13044	PLCE1	0.000722859	0.00109966
13045	PLCE1-AS1	-0.00377325	-0.00404158
13046	PLCG1	0.00344773	0.00369816
13047	PLCG1-AS1	-0.000422122	0.0001887
13048	PLCG2	-0.000479194	-6.71426e-05
13049	PLCH1	-4.60984e-05	-0.00051844
13050	PLCH2	0.00050181	-0.00139902
13051	PLCL1	0.00152224	1.0047e-05
13052	PLCL2	0.00181793	0.00115663
13053	PLCXD1	0.00164369	0.00182858
13054	PLCXD2	-0.00136937	-0.00368667
13055	PLCXD3	0.000142565	-0.00182451
13056	PLCZ1	-0.0104222	-0.0128579
13057	PLD1	-0.00078353	-0.000490942
13058	PLD2	0.00271423	0.00283433
13059	PLD3	0.00454818	0.00499881
13060	PLD4	0.00129659	0.00150207
13061	PLD5	-0.00132672	-0.000861174
13062	PLD6	0.00114973	0.000835299
13063	PLEC	0.0042484	0.00353587
13064	PLEK	0.00146911	0.00253966
13065	PLEK2	-0.00269742	0.000511334
13066	PLEKHA1	0.000148759	-0.000244781
13067	PLEKHA2	0.00260696	0.00284042
13068	PLEKHA3	0.000532591	0.000673098
13069	PLEKHA4	0.00190895	0.00375918
13070	PLEKHA5	0.00121097	0.000394909
13071	PLEKHA6	0.00252585	0.00138441
13072	PLEKHA7	0.000291614	0.000480863
13073	PLEKHA8	0.000642872	0.000813128
13074	PLEKHA8P1	-0.000645165	3.64062e-05
13075	PLEKHB1	0.006	0.00505119
13076	PLEKHB2	0.00412435	0.00399692
13077	PLEKHD1	-0.00321684	-0.0036061
13078	PLEKHF1	0.000738765	0.00148701
13079	PLEKHF2	0.0018502	0.00258393
13080	PLEKHG1	0.00109259	0.00204876
13081	PLEKHG2	0.0013939	0.00217929
13082	PLEKHG3	0.00176397	0.000720283
13083	PLEKHG4	-0.00139543	-0.00131538
13084	PLEKHG4B	-0.00417066	-0.00298929
13085	PLEKHG5	0.00100032	0.000823801
13086	PLEKHG6	-0.00505074	-0.00366717
13087	PLEKHG7	-0.00779622	-0.00644337
13088	PLEKHH1	0.00251631	0.00130407
13089	PLEKHH2	0.000135497	3.34689e-05
13090	PLEKHH3	0.00206829	0.00219645
13091	PLEKHJ1	0.00292472	0.00306318
13092	PLEKHM1	0.00177251	0.00167631
13093	PLEKHM2	0.00433434	0.00431283
13094	PLEKHM3	-7.05395e-05	-0.00104386
13095	PLEKHN1	-0.00665377	-0.00388062
13096	PLEKHO1	0.00271664	0.00306223
13097	PLEKHO2	0.00306186	0.00350989
13098	PLEKHS1	-0.0058282	-0.00254447
13099	PLET1	-0.00995511	-0.0110416
13100	PLG	-0.00734792	-0.0116635
13101	PLGLA	-0.0159537	-0.0156392
13102	PLGLB2	-0.008298	-0.00676066
13103	PLGRKT	0.00274527	0.00318273
13104	PLIN1	-3.72058e-05	-0.00144442
13105	PLIN2	0.001188	0.00288389
13106	PLIN3	0.00374452	0.00452858
13107	PLIN4	-0.00100019	-0.00176964
13108	PLIN5	-0.00159957	-0.00144464
13109	PLK1	0.000463449	0.00194779
13110	PLK2	0.00151299	0.00201068
13111	PLK3	0.00117172	0.00234076
13112	PLK4	-0.00049033	0.000681213
13113	PLK5	-0.000441378	-0.00204537
13114	PLLP	0.00195639	0.00199854
13115	PLN	-0.000345507	-0.000709282
13116	PLOD1	0.00332713	0.0044895
13117	PLOD2	0.00175314	0.00312821
13118	PLOD3	0.00285595	0.00388325
13119	PLP1	0.00707177	0.00569601
13120	PLP2	0.00226294	0.00498415
13121	PLRG1	0.00333652	0.00330034
13122	PLS1	-0.00105166	-0.0010795
13123	PLS3	0.00232035	0.00349071
13124	PLSCR1	0.00147828	0.00329298
13125	PLSCR2	-0.0128212	-0.00661268
13126	PLSCR3	-0.0017203	-0.00128188
13127	PLSCR4	0.00279265	0.00296656
13128	PLSCR5	-0.0134229	-0.0136451
13129	PLTP	0.00551716	0.00641155
13130	PLVAP	0.00179573	0.00327754
13131	PLXDC1	0.000504773	0.00143418
13132	PLXDC2	0.00194585	0.00217759
13133	PLXNA1	0.0024703	0.00253362
13134	PLXNA2	0.00172337	0.00152343
13135	PLXNA3	0.00198592	0.00233379
13136	PLXNA4	0.0013753	0.00135831
13137	PLXNB1	0.0041721	0.00354962
13138	PLXNB2	0.00389165	0.00420572
13139	PLXNB3	0.00329407	0.00251207
13140	PLXNC1	0.00116498	0.00155288
13141	PLXND1	0.00252599	0.00331994
13142	PM20D1	-0.00401339	-0.00388624
13143	PM20D2	0.00209661	0.00180746
13144	PMAIP1	0.000284813	0.000433412
13145	PMCH	-0.0133739	-0.00772591
13146	PMEL	-0.00348826	-0.00193737
13147	PMEPA1	0.00287138	0.00347962
13148	PMF1	0.00274007	0.0029067
13149	PMF1-BGLAP	0.000748145	0.000478091
13150	PMFBP1	-0.00254947	-0.00164092
13151	PML	0.00156618	0.00191195
13152	PMM1	0.00273547	0.0026265
13153	PMM2	-0.00105846	-7.38456e-05
13154	PMP2	0.00694455	0.00671477
13155	PMP22	0.00435671	0.00540941
13156	PMPCA	0.00284325	0.00298005
13157	PMPCB	0.00309722	0.00348664
13158	PMS1	0.00166495	0.00153254
13159	PMS2	0.00173875	0.00187464
13160	PMS2CL	0.0010209	0.00131176
13161	PMS2P1	0.00242288	0.00338434
13162	PMS2P3	0.000429439	0.0010533
13163	PMS2P4	0.00141591	0.00176881
13164	PMS2P5	0.000473579	0.00129394
13165	PMS2P9	-0.0142066	-0.013141
13166	PMVK	0.00498984	0.00467622
13167	PNCK	0.00124166	-9.33759e-06
13168	PNISR	0.00309033	0.00238907
13169	PNKD	0.00313392	0.00322956
13170	PNKP	0.00174071	0.00236192
13171	PNLDC1	-0.00243676	-0.00334981
13172	PNLIP	-0.0147503	-0.0154739
13173	PNLIPRP1	-0.014505	-0.0151353
13174	PNLIPRP2	-0.0147116	-0.0155295
13175	PNLIPRP3	-0.0141724	-0.00905232
13176	PNMA1	0.00569477	0.00504895
13177	PNMA2	0.004484	0.00417907
13178	PNMA3	0.0017364	-0.000229138
13179	PNMA5	-0.00106614	-0.00401325
13180	PNMT	-0.000725516	-0.00103722
13181	PNN	0.00396515	0.00357628
13182	PNO1	0.0023088	0.0030246
13183	PNOC	-0.0016153	-0.00111962
13184	PNP	0.00221644	0.00303485
13185	PNPLA1	-0.00553605	-0.00545638
13186	PNPLA2	0.00320917	0.0034645
13187	PNPLA3	-0.00133262	-0.00187333
13188	PNPLA4	0.000334698	0.00179031
13189	PNPLA5	-0.00565849	-0.00769553
13190	PNPLA6	0.00330068	0.0032636
13191	PNPLA7	5.62859e-05	-0.000178107
13192	PNPLA8	0.00356012	0.00363208
13193	PNPO	0.00299794	0.0030086
13194	PNPT1	0.00241035	0.00261194
13195	PNRC1	0.00372878	0.0040351
13196	PNRC2	0.00336506	0.00393598
13197	POC1A	0.00052066	0.0019854
13198	POC1B	0.00122076	0.00143615
13199	POC1B-GALNT4	-0.00460346	-0.00459238
13200	POC5	0.000981699	0.00138037
13201	PODN	0.00185225	0.0010219
13202	PODNL1	-0.00212175	-0.000215547
13203	PODXL	0.00326322	0.00380858
13204	PODXL2	0.0052141	0.0042882
13205	POF1B	-0.00690707	-0.00861488
13206	POFUT1	0.00293366	0.00352067
13207	POFUT2	0.00215526	0.00257681
13208	POGK	0.00319037	0.00292994
13209	POGLUT1	0.00121636	0.00157191
13210	POGZ	0.00304016	0.00258314
13211	POLA1	0.00170167	0.00179316
13212	POLA2	0.0010743	0.0017159
13213	POLB	0.00166969	0.0017868
13214	POLD1	0.00129474	0.00206927
13215	POLD2	0.00428866	0.00469968
13216	POLD3	0.00121807	0.00180379
13217	POLD4	0.00157344	0.00185068
13218	POLDIP2	0.00504172	0.00514963
13219	POLDIP3	0.00465659	0.00428941
13220	POLE	0.000316246	0.000636681
13221	POLE2	-0.000894135	0.000512786
13222	POLE3	0.00399974	0.00451136
13223	POLE4	0.00270639	0.00312191
13224	POLG	0.0026018	0.00248041
13225	POLG2	0.00111944	0.00124777
13226	POLH	0.00137393	0.00175734
13227	POLI	0.0012499	0.00118864
13228	POLK	0.000965461	0.00104067
13229	POLL	0.00207505	0.00151865
13230	POLM	0.00161356	0.00195203
13231	POLN	-0.00117114	-0.00116659
13232	POLQ	-0.00277911	-0.00118445
13233	POLR1A	0.0020271	0.00194411
13234	POLR1B	0.00191639	0.00194905
13235	POLR1C	0.00241292	0.00270013
13236	POLR1D	0.00176696	0.00247199
13237	POLR1E	0.00292199	0.00283937
13238	POLR2A	0.00425193	0.0039787
13239	POLR2B	0.00338705	0.00349398
13240	POLR2C	0.00350725	0.00385214
13241	POLR2D	0.00261672	0.00289465
13242	POLR2E	0.00414407	0.00435827
13243	POLR2F	0.000231493	-0.0018238
13244	POLR2G	0.00453872	0.00504903
13245	POLR2H	0.00275582	0.00330826
13246	POLR2I	0.00362223	0.00423444
13247	POLR2J	0.00428594	0.00494212
13248	POLR2J2	-0.014045	-0.0138035
13249	POLR2J3	-0.00151405	-0.000897991
13250	POLR2K	0.00389182	0.00414362
13251	POLR2L	0.00439812	0.00549395
13252	POLR2M	0.00221979	0.00211143
13253	POLR3A	0.00181381	0.00116373
13254	POLR3B	0.00149976	0.0013648
13255	POLR3C	0.00245008	0.00284316
13256	POLR3D	0.00218711	0.00210063
13257	POLR3E	0.00160513	0.0015929
13258	POLR3F	0.00243221	0.00241085
13259	POLR3G	-0.000168363	0.000362501
13260	POLR3GL	0.00383581	0.00365442
13261	POLR3H	0.0034642	0.00284368
13262	POLR3K	0.00234186	0.00260611
13263	POLRMT	0.00297287	0.00302016
13264	POM121	0.00185251	0.00226129
13265	POM121C	0.00216585	0.0026734
13266	POM121L12	-0.0170821	-0.0172943
13267	POM121L2	-0.0106709	-0.0112431
13268	POM121L4P	-0.00794175	-0.0121164
13269	POMC	-0.00094389	-0.000849607
13270	POMGNT1	0.00336204	0.00383406
13271	POMGNT2	0.00415601	0.00398879
13272	POMK	0.000320444	-0.000444446
13273	POMP	0.00487882	0.00526526
13274	POMT1	0.00310357	0.00295432
13275	POMT2	0.00207893	0.00198
13276	POMZP3	0.002249	0.00272668
13277	PON1	-0.00154274	-0.00363034
13278	PON2	0.00535554	0.00569563
13279	PON3	-0.00147639	-0.00218017
13280	POP1	0.00045291	0.000546325
13281	POP4	0.00142013	0.00213152
13282	POP5	0.00291123	0.00335367
13283	POP7	0.00413382	0.00453718
13284	POPDC2	-0.000375809	0.000378582
13285	POPDC3	-0.000281984	-0.000502571
13286	POR	0.00323239	0.00368347
13287	PORCN	0.00255075	0.00223072
13288	POSTN	-0.00367907	0.00267537
13289	POT1	0.00200939	0.00251497
13290	POTEA	-0.0166207	-0.016761
13291	POTEB	-0.0173477	-0.0173811
13292	POTEB2	-0.0172747	-0.0173184
13293	POTEC	-0.0156386	-0.016465
13294	POTED	-0.0167808	-0.0171523
13295	POTEE	-0.00989738	-0.0034135
13296	POTEF	-0.00781296	-0.00320413
13297	POTEH	-0.0169098	-0.0173203
13298	POU1F1	-0.00580231	-0.00822374
13299	POU2AF1	-0.00347424	-0.00379086
13300	POU2F1	0.00149546	0.000686561
13301	POU2F2	0.000261333	0.000423994
13302	POU2F3	-0.00855088	-0.00597429
13303	POU3F1	-0.0013673	-0.00113908
13304	POU3F2	0.00309655	0.00346343
13305	POU3F3	0.00416001	0.00381859
13306	POU3F4	0.00172917	0.00160681
13307	POU4F1	-0.00367245	-0.00345377
13308	POU4F2	-0.00840561	-0.00940118
13309	POU4F3	-0.00404089	-0.00395078
13310	POU5F1	-0.0028563	-0.00225739
13311	POU5F1B	-0.00328396	-0.00381379
13312	POU5F1P3	-0.00165875	-0.0021281
13313	POU5F1P4	-0.011152	-0.0120851
13314	POU5F2	-0.00776466	-0.00883718
13315	POU6F1	0.00285835	0.00207828
13316	POU6F2	-0.00358065	-0.00391973
13317	PP2D1	-0.00234517	-0.00272492
13318	PPA1	0.00380967	0.00336949
13319	PPA2	0.00236691	0.00282884
13320	PPAN	0.00124647	0.00113343
13321	PPAN-P2RY11	-0.00764061	-0.00877242
13322	PPARA	0.00133714	0.00059287
13323	PPARD	0.00360961	0.00369852
13324	PPARG	-0.00118513	-0.000333922
13325	PPARGC1A	0.000576064	0.000461619
13326	PPARGC1B	-0.00113461	-0.00130539
13327	PPAT	0.00143771	0.00177284
13328	PPBP	-0.00420851	-0.00161333
13329	PPCDC	0.000518276	0.0010982
13330	PPCS	0.00183606	0.00315609
13331	PPDPF	0.00533632	0.00605203
13332	PPEF1	-0.00237328	-0.0014801
13333	PPEF2	-0.00878591	-0.00864212
13334	PPFIA1	0.00266325	0.00267579
13335	PPFIA2	0.000837037	-0.000698788
13336	PPFIA3	0.0020467	0.00107971
13337	PPFIA4	0.000939181	0.000544222
13338	PPFIBP1	0.000865372	0.0014378
13339	PPFIBP2	0.00112501	0.000746111
13340	PPHLN1	0.0013979	0.00171122
13341	PPIA	0.00502099	0.00624375
13342	PPIAP30	-0.00749506	-0.00388938
13343	PPIB	0.00510411	0.00583161
13344	PPIC	0.000912836	0.00285016
13345	PPID	0.0026987	0.00289469
13346	PPIE	0.0018386	0.00213328
13347	PPIEL	-0.000361583	7.17286e-05
13348	PPIF	0.00475205	0.00397835
13349	PPIG	0.00275604	0.00256942
13350	PPIH	0.00285885	0.00361166
13351	PPIL1	0.00408181	0.00440779
13352	PPIL2	0.00224974	0.00213271
13353	PPIL3	0.00240908	0.002628
13354	PPIL4	0.00282157	0.00281217
13355	PPIL6	0.000290854	0.000803771
13356	PPIP5K1	0.000720665	0.000424603
13357	PPIP5K2	0.000695902	0.000773709
13358	PPL	-0.00149145	-3.32776e-05
13359	PPM1A	0.00233606	0.00192316
13360	PPM1B	0.00310867	0.00271511
13361	PPM1D	0.0017012	0.00188625
13362	PPM1E	0.0017595	0.00108461
13363	PPM1F	0.00184352	0.00180653
13364	PPM1G	0.00415297	0.00443452
13365	PPM1H	0.00154409	0.000629878
13366	PPM1J	-0.00136076	-0.000300304
13367	PPM1K	0.002671	0.0018377
13368	PPM1L	0.00255713	0.000947594
13369	PPM1M	0.00173595	0.00286455
13370	PPM1N	-0.00111596	-0.00107243
13371	PPME1	0.00284504	0.00279391
13372	PPOX	0.00188853	0.00205505
13373	PPP1CA	0.00423677	0.00490776
13374	PPP1CB	0.0047559	0.00540243
13375	PPP1CC	0.00367429	0.00391254
13376	PPP1R10	0.00396599	0.00360363
13377	PPP1R11	0.00418253	0.00413957
13378	PPP1R12A	0.00223331	0.0019558
13379	PPP1R12B	0.00162707	0.000654795
13380	PPP1R12C	0.0028173	0.00278176
13381	PPP1R13B	0.00113991	0.00062585
13382	PPP1R13L	0.000622708	0.00100881
13383	PPP1R14A	0.00274686	0.00288063
13384	PPP1R14B	0.00420518	0.00472286
13385	PPP1R14C	0.00111904	0.00133093
13386	PPP1R14D	-0.00400021	-0.00506156
13387	PPP1R15A	0.00266948	0.00363829
13388	PPP1R15B	0.0032458	0.00334329
13389	PPP1R16A	0.00177383	0.00204514
13390	PPP1R16B	0.00248035	0.00104197
13391	PPP1R17	-0.00174988	-0.00252523
13392	PPP1R18	0.00327001	0.00385712
13393	PPP1R1A	0.00191607	-0.000205274
13394	PPP1R1B	0.00289875	0.00207311
13395	PPP1R1C	-0.00116944	7.28171e-05
13396	PPP1R2	0.00284624	0.00294714
13397	PPP1R21	0.00266853	0.00250796
13398	PPP1R26	0.00289984	0.00220581
13399	PPP1R27	-0.00657327	-0.00626304
13400	PPP1R32	0.000845643	0.000625956
13401	PPP1R35	0.00254119	0.00334556
13402	PPP1R36	-0.00249547	-0.000991859
13403	PPP1R37	0.00192557	0.00191822
13404	PPP1R3A	-0.0163511	-0.0161835
13405	PPP1R3B	0.000412257	0.00166149
13406	PPP1R3C	0.00295548	0.00253193
13407	PPP1R3D	0.000985181	0.00111498
13408	PPP1R3E	0.00174321	0.000929814
13409	PPP1R3F	0.00243098	0.00161558
13410	PPP1R3G	-0.000529016	0.000159059
13411	PPP1R42	-0.001143	-0.000705504
13412	PPP1R7	0.00356348	0.00337415
13413	PPP1R8	0.00365108	0.0039881
13414	PPP1R9A	0.0020286	0.000732184
13415	PPP1R9B	0.00455998	0.00398532
13416	PPP2CA	0.00428269	0.00440091
13417	PPP2CB	0.00490432	0.00493372
13418	PPP2R1A	0.00483798	0.00490426
13419	PPP2R1B	0.00151125	0.0016222
13420	PPP2R2A	0.002356	0.00259326
13421	PPP2R2B	0.00288177	0.0024456
13422	PPP2R2C	0.00210497	0.000285833
13423	PPP2R2D	0.0018744	0.0013182
13424	PPP2R3A	0.000943054	0.000384797
13425	PPP2R3B	0.00138671	0.00115693
13426	PPP2R3C	0.0026305	0.00269186
13427	PPP2R5A	0.00396008	0.00321086
13428	PPP2R5B	0.00362206	0.00347002
13429	PPP2R5C	0.00297228	0.00267683
13430	PPP2R5D	0.00383293	0.00379725
13431	PPP2R5E	0.0021048	0.00205858
13432	PPP3CA	0.00391923	0.00331685
13433	PPP3CB	0.00348763	0.00262018
13434	PPP3CB-AS1	-0.000563973	-0.000751362
13435	PPP3CC	0.00230663	0.0022593
13436	PPP3R1	0.00383658	0.00368018
13437	PPP3R2	-0.00956034	-0.0126332
13438	PPP4C	0.00380288	0.00459133
13439	PPP4R1	0.00266596	0.0028247
13440	PPP4R1L	-0.000915723	-0.000388956
13441	PPP4R2	0.00271399	0.00279596
13442	PPP4R4	0.00034378	-0.00161829
13443	PPP5C	0.00280848	0.00319679
13444	PPP5D1	-0.00147451	-0.00128764
13445	PPP6C	0.00367021	0.00361803
13446	PPP6R1	0.0030325	0.00321618
13447	PPP6R2	0.0036279	0.0031763
13448	PPP6R3	0.0029024	0.00270591
13449	PPRC1	0.00233139	0.00186381
13450	PPT1	0.0052362	0.00572293
13451	PPT2	0.0021619	0.00199419
13452	PPT2-EGFL8	-0.00139024	-0.00142668
13453	PPTC7	0.0022198	0.00210219
13454	PPWD1	0.00221042	0.00209067
13455	PPY	-0.0119397	-0.00571476
13456	PQBP1	0.00447242	0.00418208
13457	PRAC1	-0.0158281	-0.013733
13458	PRAC2	-0.0138967	-0.00477761
13459	PRADC1	0.00355314	0.00393334
13460	PRAF2	0.00473825	0.00493086
13461	PRAM1	0.000344021	0.00101696
13462	PRAME	-0.00952925	-0.00324364
13463	PRAMEF1	-0.0170551	-0.0167474
13464	PRAMEF10	-0.0171232	-0.0173105
13465	PRAMEF11	-0.0172234	-0.0173216
13466	PRAMEF12	-0.0147877	-0.0130002
13467	PRAMEF19	-0.0167772	-0.016826
13468	PRAMEF2	-0.0170032	-0.0166098
13469	PRAMEF20	-0.0167559	-0.0166327
13470	PRAMEF4	-0.0172485	-0.0170769
13471	PRAMENP	-0.0149135	-0.0146732
13472	PRAP1	-0.00280275	-0.00467665
13473	PRB1	-0.0150574	-0.0158459
13474	PRB2	-0.0078279	-0.010936
13475	PRB3	-0.0123512	-0.0117169
13476	PRB4	-0.0157406	-0.016146
13477	PRC1	0.00119206	0.00251822
13478	PRC1-AS1	-0.00175154	-0.00259363
13479	PRCC	0.0037091	0.00381062
13480	PRCD	-0.000774623	-0.00176989
13481	PRCP	0.00318594	0.00370303
13482	PRDM1	-0.00022001	0.000565715
13483	PRDM10	0.000858674	0.00049529
13484	PRDM11	0.000754047	-0.000199066
13485	PRDM12	-0.00347713	-0.00442629
13486	PRDM13	-0.0116763	-0.00604291
13487	PRDM14	-0.0141305	-0.0114057
13488	PRDM15	-0.000221509	-0.000433097
13489	PRDM16	1.38836e-05	-8.99539e-05
13490	PRDM2	0.0019185	0.00164984
13491	PRDM4	0.00239954	0.00237644
13492	PRDM5	-0.00016102	9.6442e-05
13493	PRDM6	-0.00355169	-0.00296826
13494	PRDM7	-0.011299	-0.00884137
13495	PRDM8	0.000974201	-0.000298361
13496	PRDM9	-0.0163008	-0.0161664
13497	PRDX1	0.00588797	0.00667976
13498	PRDX2	0.00607358	0.00620068
13499	PRDX3	0.00416704	0.00439815
13500	PRDX4	0.0037505	0.00499433
13501	PRDX5	0.00679812	0.00677517
13502	PRDX6	0.00511956	0.0058049
13503	PREB	0.00346842	0.00388529
13504	PRELID1	0.00335057	0.00409941
13505	PRELID2	-0.00320244	-0.00199233
13506	PRELP	0.00200849	0.00187387
13507	PREP	0.0024322	0.00265571
13508	PREPL	0.00354821	0.00317816
13509	PREX1	0.00432043	0.00458488
13510	PREX2	0.00159323	0.00100293
13511	PRF1	-0.00154528	0.000495192
13512	PRG2	-0.0133693	-0.00767654
13513	PRG3	-0.0165243	-0.0164789
13514	PRG4	-0.00353234	-0.00301929
13515	PRH1	-0.00225908	-0.00204322
13516	PRH2	-0.00425254	-0.00552582
13517	PRICKLE1	0.000609193	-8.8562e-05
13518	PRICKLE2	0.00201405	0.00146459
13519	PRICKLE2-AS3	-0.00855136	-0.00863113
13520	PRICKLE3	-0.00141736	0.000590236
13521	PRICKLE4	-0.00126282	-0.0018307
13522	PRIM1	0.0012128	0.0017859
13523	PRIMA1	0.00134845	0.00152808
13524	PRIMPOL	0.00171011	0.00222633
13525	PRKAA1	0.00213397	0.00246361
13526	PRKAA2	0.00015794	-0.000190555
13527	PRKAB1	0.00242494	0.00265805
13528	PRKAB2	0.00270177	0.00242224
13529	PRKACA	0.00338663	0.003755
13530	PRKACB	0.00419018	0.00380429
13531	PRKACG	-0.00899167	-0.0100105
13532	PRKAG1	0.00313053	0.00343697
13533	PRKAG2	0.00222959	0.00168139
13534	PRKAG2-AS1	0.00124166	0.0012644
13535	PRKAG3	-0.00863194	-0.00731828
13536	PRKAR1A	0.00452765	0.00443791
13537	PRKAR1B	0.00391522	0.00357561
13538	PRKAR2A	0.00254278	0.00289748
13539	PRKAR2B	0.0020465	0.00187392
13540	PRKCA	0.00390306	0.0029505
13541	PRKCB	0.0022879	0.000698317
13542	PRKCD	0.0019039	0.00235344
13543	PRKCE	0.00183497	0.00054815
13544	PRKCG	0.000870187	-0.000942403
13545	PRKCH	0.000231072	0.000437842
13546	PRKCI	0.00192149	0.00204158
13547	PRKCQ	0.000899381	-0.000189268
13548	PRKCSH	0.00483056	0.00508069
13549	PRKCZ	0.00194224	0.000490962
13550	PRKD1	0.00226146	0.00227777
13551	PRKD2	0.00165817	0.00237213
13552	PRKD3	0.00197072	0.00230831
13553	PRKDC	0.0031526	0.00309895
13554	PRKG1	-0.000270848	-0.000454591
13555	PRKG1-AS1	-0.00588292	-0.00880136
13556	PRKG2	-0.00095527	-0.00489169
13557	PRKRA	0.00303106	0.00320782
13558	PRKRIP1	0.00312259	0.00330584
13559	PRKX	0.00257779	0.00177083
13560	PRKY	-0.00449884	-0.00381131
13561	PRL	-0.0146087	-0.0113043
13562	PRLH	-0.0170048	-0.0167209
13563	PRLHR	0.000512819	-0.00574558
13564	PRLR	-0.00472768	-0.00453522
13565	PRM1	-0.0170258	-0.0168054
13566	PRM2	-0.0170094	-0.017168
13567	PRM3	-0.016796	-0.0171532
13568	PRMT1	0.00371218	0.00437113
13569	PRMT2	0.00349584	0.00376817
13570	PRMT3	0.00214805	0.00233397
13571	PRMT5	0.00363595	0.00352235
13572	PRMT6	0.00226244	0.00309227
13573	PRMT7	0.00186892	0.00172217
13574	PRMT8	-0.00120623	-0.00219465
13575	PRMT9	0.00129774	0.00132405
13576	PRND	-0.00682354	-0.0036756
13577	PRNP	0.00594398	0.00567036
13578	PRNT	-0.0169723	-0.0163866
13579	PROB1	0.00038311	0.000459524
13580	PROC	-0.00277415	-0.00168974
13581	PROCA1	0.000217223	-2.68084e-05
13582	PROCR	0.00152968	0.00266247
13583	PRODH	-0.000280809	3.1808e-07
13584	PRODH2	-0.013564	-0.0139146
13585	PROK1	-0.00175411	-0.00120462
13586	PROK2	-0.00492659	-0.00265186
13587	PROKR1	-0.0070725	-0.00646561
13588	PROKR2	-0.0056022	-0.0118473
13589	PROM1	0.000125363	0.00113236
13590	PROM2	-0.00123343	-0.00191814
13591	PROP1	-0.0135694	-0.0142759
13592	PRORY	-0.0170794	-0.0170593
13593	PROS1	0.00202463	0.00321712
13594	PROSER1	0.00204022	0.00200638
13595	PROSER2	-0.00230117	-0.00177654
13596	PROSER2-AS1	-0.0031634	-0.00357463
13597	PROSER3	4.20762e-05	0.00089788
13598	PROX1	0.00147566	0.00104361
13599	PROX2	-0.00247599	-0.00296695
13600	PROZ	-0.00549574	-0.00539883
13601	PRPF18	0.00177407	0.00120898
13602	PRPF19	0.00506692	0.00487506
13603	PRPF3	0.00265402	0.00269463
13604	PRPF31	0.0034991	0.00390789
13605	PRPF38A	0.00323267	0.0032326
13606	PRPF38B	0.00268337	0.00283381
13607	PRPF39	0.0020731	0.00188702
13608	PRPF4	0.00274103	0.0031139
13609	PRPF40A	0.0027416	0.00272833
13610	PRPF40B	0.000476858	1.0766e-05
13611	PRPF4B	0.00275549	0.00261395
13612	PRPF6	0.00522127	0.0047589
13613	PRPF8	0.0042709	0.00406838
13614	PRPH	-0.000668211	3.99055e-05
13615	PRPH2	-0.00202155	-0.00251107
13616	PRPS1	0.00436919	0.00443436
13617	PRPS1L1	-0.0138559	-0.00913795
13618	PRPS2	0.00105518	0.00275023
13619	PRPSAP1	0.00226714	0.0024472
13620	PRPSAP2	0.00297694	0.002698
13621	PRR11	0.000663787	0.00178835
13622	PRR12	0.00248143	0.0022824
13623	PRR13	0.00322871	0.00365653
13624	PRR14	0.00327082	0.00317147
13625	PRR14L	0.00157036	0.00110262
13626	PRR15	-0.00206234	-0.00117339
13627	PRR15L	-0.00470701	-0.00593083
13628	PRR16	-0.00140415	-0.000468589
13629	PRR18	0.00196092	0.00129198
13630	PRR19	-0.000252999	0.000196677
13631	PRR22	0.000815938	0.000487499
13632	PRR23A	-0.0160211	-0.0169967
13633	PRR23B	-0.0163742	-0.0164263
13634	PRR23C	-0.0158674	-0.0153427
13635	PRR23D1	-0.0172911	-0.0172005
13636	PRR23D2	-0.0173696	-0.0173175
13637	PRR26	-0.0039259	-0.00419309
13638	PRR27	-0.0162749	-0.015879
13639	PRR29	-0.00130665	-0.000127876
13640	PRR3	0.00261933	0.00222175
13641	PRR30	-0.0151077	-0.0151622
13642	PRR32	-0.00296129	-0.00125148
13643	PRR34	-0.00138145	-0.00170497
13644	PRR34-AS1	0.00102555	0.000982786
13645	PRR35	-0.00981763	-0.0102326
13646	PRR4	-0.00133133	-0.00145714
13647	PRR5	0.000218711	0.000622114
13648	PRR5-ARHGAP8	-0.00784292	-0.00994909
13649	PRR5L	0.00115471	0.00143899
13650	PRR7	0.00121849	0.00209622
13651	PRR9	-0.0154674	-0.0159688
13652	PRRC1	0.00188945	0.00206668
13653	PRRC2A	0.00490921	0.00455403
13654	PRRC2B	0.00377105	0.00320608
13655	PRRC2C	0.00301755	0.00275265
13656	PRRG1	0.00157035	0.00109326
13657	PRRG2	-0.00128616	-0.000786601
13658	PRRG3	-0.00231726	-0.002396
13659	PRRG4	-0.000558122	-0.00036377
13660	PRRT1	0.00238533	0.00129023
13661	PRRT2	0.0028589	0.00177404
13662	PRRT3	0.00148704	0.00127797
13663	PRRT3-AS1	-0.000733935	0.000169376
13664	PRRT4	0.000290822	-0.000275713
13665	PRRX1	0.00308316	0.00318251
13666	PRRX2	-0.00478311	-0.00156684
13667	PRSS1	-0.014732	-0.0159309
13668	PRSS12	-0.000797446	-0.000506502
13669	PRSS16	-0.00666221	-0.00487194
13670	PRSS21	-0.00674128	-0.00413449
13671	PRSS22	-0.00998794	-0.010123
13672	PRSS23	0.00043418	0.00180885
13673	PRSS27	-0.000138762	-0.000454699
13674	PRSS3	0.000109655	-0.000266285
13675	PRSS30P	-0.00358645	-0.00318904
13676	PRSS33	-0.00660862	-0.00425682
13677	PRSS35	0.00182894	0.00017541
13678	PRSS36	-0.00151361	-0.000676112
13679	PRSS37	-0.00406001	-0.00709979
13680	PRSS38	-0.0159287	-0.0158719
13681	PRSS41	-0.012166	-0.0143506
13682	PRSS48	-0.00374571	-0.0069769
13683	PRSS53	-0.00143163	-0.0014786
13684	PRSS54	-0.00279602	-0.00366057
13685	PRSS55	-0.00347792	-0.00439975
13686	PRSS56	-0.00794346	-0.00803779
13687	PRSS57	-0.0119435	-0.0109279
13688	PRSS58	-0.0161826	-0.0163347
13689	PRSS8	-0.00426028	-0.00430168
13690	PRTFDC1	0.00378789	0.00335693
13691	PRTG	-0.000381165	-0.00153316
13692	PRTN3	-0.00605139	-0.00397195
13693	PRUNE2	0.0032238	0.00273946
13694	PRX	0.000707275	-4.42412e-05
13695	PRY2	-0.0173152	-0.0170785
13696	PSAP	0.0081302	0.00812862
13697	PSAPL1	-0.0155472	-0.0155598
13698	PSAT1	0.00598895	0.00559015
13699	PSCA	-0.00273935	-0.00414554
13700	PSD	0.00345219	0.00137279
13701	PSD2	0.00442231	0.00341668
13702	PSD3	0.0023206	0.00172246
13703	PSD4	-0.000518157	0.000122559
13704	PSEN1	0.00277223	0.0027443
13705	PSEN2	0.00184564	0.00247711
13706	PSENEN	0.00343094	0.0039775
13707	PSG1	-0.0147116	-0.0120672
13708	PSG10P	-0.0111124	-0.0120953
13709	PSG11	-0.0146552	-0.0120063
13710	PSG2	-0.0158243	-0.0161117
13711	PSG3	-0.0135159	-0.0151401
13712	PSG4	-0.0151952	-0.0129223
13713	PSG5	-0.0115386	-0.0133987
13714	PSG6	-0.0156735	-0.0152999
13715	PSG7	-0.0161838	-0.0161098
13716	PSG8	-0.0154352	-0.0164248
13717	PSG9	-0.0145477	-0.0152089
13718	PSIP1	0.00431206	0.00384386
13719	PSKH1	0.00312574	0.00317584
13720	PSKH2	-0.0150698	-0.0150371
13721	PSMA1	0.00307197	0.00364504
13722	PSMA2	0.00130156	0.00193093
13723	PSMA3	0.00329765	0.00369576
13724	PSMA4	0.00278052	0.00318569
13725	PSMA5	0.00272518	0.00333612
13726	PSMA6	0.00146175	0.00159156
13727	PSMA7	0.00520091	0.00587377
13728	PSMA8	-0.01184	-0.0106438
13729	PSMB1	0.00469634	0.00515394
13730	PSMB10	0.00245774	0.00294433
13731	PSMB11	-0.00822501	-0.0100716
13732	PSMB2	0.00367427	0.00416253
13733	PSMB3	0.00509207	0.00565618
13734	PSMB4	0.00537	0.0058715
13735	PSMB5	0.0051139	0.00509135
13736	PSMB6	0.00509729	0.00527213
13737	PSMB7	0.00527038	0.00546117
13738	PSMB8	0.00342276	0.00462927
13739	PSMB8-AS1	0.00117378	0.002233
13740	PSMB9	0.00202465	0.00334378
13741	PSMC1	0.000983883	0.00156462
13742	PSMC2	0.00384197	0.00462757
13743	PSMC3	0.00497311	0.00520914
13744	PSMC3IP	0.000921307	0.00148272
13745	PSMC4	0.00425191	0.00487189
13746	PSMC5	0.00453751	0.00433748
13747	PSMC6	0.00243552	0.00261988
13748	PSMD1	0.00375637	0.00385155
13749	PSMD10	0.00402382	0.00417585
13750	PSMD11	0.00300085	0.003199
13751	PSMD12	0.00273102	0.00310089
13752	PSMD13	0.00369475	0.00406684
13753	PSMD14	0.00258507	0.00305118
13754	PSMD2	0.00457983	0.00492653
13755	PSMD3	0.00411216	0.00427396
13756	PSMD4	0.00486636	0.00486199
13757	PSMD5	0.00190457	0.00248886
13758	PSMD6	0.00222858	0.00249165
13759	PSMD7	0.00373314	0.00391695
13760	PSMD8	0.0042613	0.00508219
13761	PSMD9	0.000727448	0.00108695
13762	PSME1	0.00467314	0.00511149
13763	PSME2	0.00328328	0.00398626
13764	PSME3	0.00377251	0.00407552
13765	PSME4	0.00196762	0.00213351
13766	PSMF1	0.00401727	0.00424374
13767	PSMG1	0.0022349	0.00266253
13768	PSMG2	0.00295701	0.00323126
13769	PSMG3	0.00307714	0.00382454
13770	PSMG3-AS1	0.00150879	0.00158433
13771	PSMG4	2.238e-05	5.63792e-05
13772	PSORS1C1	-0.00275309	-0.00101853
13773	PSORS1C2	-0.00921459	-0.00519714
13774	PSPC1	0.00315575	0.00312728
13775	PSPH	0.0029132	0.00391459
13776	PSPN	0.000704465	0.00055995
13777	PSRC1	0.00286691	0.00472507
13778	PSTK	0.000113618	-0.000419807
13779	PSTPIP1	0.00106154	-8.11433e-06
13780	PSTPIP2	-0.00107126	-0.000178909
13781	PTAFR	0.00137084	0.00209959
13782	PTAR1	0.00175988	0.00205566
13783	PTBP1	0.00358809	0.00430573
13784	PTBP2	0.00138102	0.000819554
13785	PTBP3	0.00142952	0.00193047
13786	PTCD1	0.00060879	0.000825706
13787	PTCD2	0.000422971	0.000349751
13788	PTCD3	0.00282756	0.0025827
13789	PTCH1	0.0019528	0.000627218
13790	PTCH2	0.000577258	0.000972845
13791	PTCHD1	-0.000770912	-0.00054658
13792	PTCHD3	-0.0141248	-0.0123868
13793	PTCHD4	-0.00271578	-0.00166362
13794	PTCRA	-0.00306388	-0.00081159
13795	PTDSS1	0.00292822	0.00338513
13796	PTDSS2	0.0026663	0.00268534
13797	PTEN	0.00234758	0.00194115
13798	PTENP1	-0.000741331	-0.00122138
13799	PTER	0.000389937	-0.000196284
13800	PTF1A	-0.00441859	-0.0112282
13801	PTGDR	-0.00544807	-0.00525079
13802	PTGDR2	-0.000334478	-0.00134961
13803	PTGDS	0.00668136	0.0051948
13804	PTGER1	-0.00323495	-0.00253909
13805	PTGER2	-0.00476694	-0.00254664
13806	PTGER3	-0.00323175	-0.00530244
13807	PTGER4	-0.0012313	0.000278325
13808	PTGES	-0.00016677	0.000595692
13809	PTGES2	0.00351905	0.0033218
13810	PTGES3	0.00540876	0.00566302
13811	PTGES3L	-0.001845	-0.00168165
13812	PTGES3L-AARSD1	-0.00567957	-0.00541863
13813	PTGFR	-0.00226467	-0.00370483
13814	PTGFRN	0.00213528	0.00376529
13815	PTGIR	-0.0031372	-0.00134761
13816	PTGIS	-0.000686479	-0.000220891
13817	PTGR1	0.00160631	0.0025362
13818	PTGR2	0.00137332	0.000692612
13819	PTGS1	0.00102887	0.00247779
13820	PTGS2	-0.00116338	0.000129789
13821	PTH	-0.0164874	-0.0165572
13822	PTH1R	0.00170112	0.00103646
13823	PTH2	-0.0146124	-0.0146743
13824	PTH2R	-0.00256808	-0.00348366
13825	PTHLH	-0.000599364	0.000429121
13826	PTK2	0.00305036	0.00274223
13827	PTK2B	0.0023243	0.00240559
13828	PTK6	-0.000202766	-0.00130066
13829	PTK7	0.00165846	0.0023279
13830	PTMA	0.00546581	0.00635109
13831	PTMS	0.00679449	0.00698896
13832	PTN	0.00655673	0.00763365
13833	PTOV1	0.00415014	0.00418698
13834	PTOV1-AS1	0.00121159	0.00149601
13835	PTP4A1	0.00379584	0.00397723
13836	PTP4A2	0.00418891	0.00459418
13837	PTP4A3	0.00277251	0.00338092
13838	PTPDC1	0.000331133	0.000510891
13839	PTPMT1	0.00275578	0.00277255
13840	PTPN1	0.00301163	0.00340948
13841	PTPN11	0.00482351	0.00428388
13842	PTPN12	0.00298259	0.00366607
13843	PTPN13	0.00226046	0.00254013
13844	PTPN14	-0.000334619	0.000409453
13845	PTPN18	0.00250701	0.00300665
13846	PTPN2	0.000928162	0.00156166
13847	PTPN21	0.00148593	0.00170499
13848	PTPN22	-0.00379228	-0.00116677
13849	PTPN23	0.00360345	0.00329302
13850	PTPN3	-0.00238797	-0.00205109
13851	PTPN4	0.00123055	0.000478939
13852	PTPN5	0.000861481	-0.00033312
13853	PTPN6	0.00135334	0.00215499
13854	PTPN7	-0.0020267	0.000118952
13855	PTPN9	0.00186318	0.0025782
13856	PTPRA	0.00505621	0.00482737
13857	PTPRB	0.000944007	0.000230304
13858	PTPRC	0.000581144	0.00163291
13859	PTPRD	0.00285155	0.00173656
13860	PTPRE	0.00219797	0.00179275
13861	PTPRF	0.00343047	0.00349043
13862	PTPRG	0.00212973	0.00192199
13863	PTPRG-AS1	-0.00123128	-0.000906891
13864	PTPRH	-0.00105046	-0.000876094
13865	PTPRJ	0.00228541	0.00211624
13866	PTPRK	0.00227097	0.00189384
13867	PTPRM	0.00197257	0.00115103
13868	PTPRN	0.00232337	0.00113973
13869	PTPRN2	0.00392744	0.00343474
13870	PTPRO	0.00128078	0.00154786
13871	PTPRQ	-0.00792016	-0.00815267
13872	PTPRR	-0.00123028	-0.00204763
13873	PTPRS	0.00421415	0.0037336
13874	PTPRT	0.00164555	-0.00127857
13875	PTPRU	0.000921207	0.000676177
13876	PTPRVP	-0.00260995	-0.00302909
13877	PTPRZ1	0.0063484	0.00640515
13878	PTRH1	-0.00358744	-0.00356071
13879	PTRH2	0.00149157	0.00174111
13880	PTRHD1	0.00234652	0.00286852
13881	PTS	0.00177528	0.00223907
13882	PTTG1	0.00104444	0.00331741
13883	PTTG1IP	0.00605873	0.00627402
13884	PTTG2	-0.00466804	-0.00376407
13885	PTTG3P	-0.013767	-0.00514401
13886	PTX3	-0.000539913	0.002896
13887	PTX4	-0.00527289	-0.0057998
13888	PUF60	0.0048257	0.00473431
13889	PUM1	0.00352653	0.00336845
13890	PUM2	0.00384971	0.00353664
13891	PURA	0.00239347	0.00151828
13892	PURB	0.00303702	0.00302572
13893	PURG	0.00125419	0.0006801
13894	PUS1	0.000940248	0.00115329
13895	PUS10	-0.000567455	-0.000176057
13896	PUS3	0.00223186	0.00218809
13897	PUS7	0.00104581	0.00176582
13898	PUS7L	0.000557638	0.000459631
13899	PUSL1	0.00129102	0.00205767
13900	PVALB	-0.001195	-0.00246565
13901	PVR	0.00188912	0.00252087
13902	PVRIG	-0.00148013	-0.00233881
13903	PVT1	-0.00204876	0.000175822
13904	PWAR1	-0.00419919	-0.0062065
13905	PWAR5	0.00023785	-0.00181894
13906	PWP1	0.00366061	0.00392679
13907	PWP2	-0.00267011	-0.00200356
13908	PWRN1	-0.00674372	-0.0100217
13909	PWWP2A	0.00128552	0.0013194
13910	PWWP2B	0.00161435	0.00107928
13911	PXDC1	0.00363026	0.00410252
13912	PXDN	0.00166762	0.00223964
13913	PXDNL	-0.00289332	-0.000992036
13914	PXK	0.00252212	0.00223547
13915	PXMP2	0.00261336	0.00304552
13916	PXMP4	0.00173324	0.00205582
13917	PXN	0.00283973	0.00319393
13918	PXN-AS1	0.00100578	0.00086744
13919	PXT1	-0.0038626	-0.00433624
13920	PXYLP1	0.00232204	0.002644
13921	PYCARD	0.00131378	0.00238739
13922	PYCR1	0.00325642	0.00312927
13923	PYCR2	0.00386341	0.00379319
13924	PYDC1	-0.00492584	-0.00681903
13925	PYDC2	-0.0170106	-0.0168697
13926	PYGB	0.00565102	0.0050961
13927	PYGL	0.0015985	0.00341475
13928	PYGM	0.00101654	0.000682975
13929	PYGO1	0.00157927	0.000933049
13930	PYGO2	0.00322285	0.00350676
13931	PYHIN1	-0.00685285	-0.00395214
13932	PYROXD1	0.000378593	0.000627594
13933	PYROXD2	-0.00073665	2.21745e-05
13934	PYURF	0.000780288	0.00154471
13935	PYY	-0.00392207	-0.00418486
13936	PZP	-0.0037924	-0.00374194
13937	QDPR	0.00474564	0.00438491
13938	QKI	0.00514283	0.00471976
13939	QPCT	0.000709791	0.00187654
13940	QPCTL	0.00131066	0.00215513
13941	QPRT	0.00197064	0.00258323
13942	QRFP	-0.00244689	-0.00226438
13943	QRFPR	-0.00256159	-0.00401806
13944	QRICH1	0.00330704	0.00329324
13945	QRICH2	-6.03879e-05	-9.89925e-05
13946	QRSL1	0.00190866	0.00190667
13947	QSER1	0.00215632	0.00185065
13948	QSOX1	0.00260278	0.00289262
13949	QSOX2	0.00258546	0.00240115
13950	QTRT1	0.00334067	0.00346579
13951	R3HCC1	0.00384681	0.00382286
13952	R3HCC1L	0.00150686	0.00109655
13953	R3HDM1	0.00224449	0.00206579
13954	R3HDM2	0.00272445	0.00221702
13955	R3HDM4	0.00358807	0.00391203
13956	R3HDML	-0.0164359	-0.0151248
13957	RAB10	0.00505616	0.00519321
13958	RAB11A	0.00395655	0.00398761
13959	RAB11B	0.00536526	0.00527699
13960	RAB11B-AS1	0.00129826	0.00177134
13961	RAB11FIP1	-0.00282623	-0.00218275
13962	RAB11FIP2	0.0019563	0.00116085
13963	RAB11FIP3	0.00362032	0.00332458
13964	RAB11FIP4	0.00199773	0.000352015
13965	RAB11FIP5	0.00213581	0.00234545
13966	RAB12	0.00362374	0.0038394
13967	RAB13	0.00395805	0.00462753
13968	RAB14	0.0046294	0.0045201
13969	RAB15	0.00225033	0.00214991
13970	RAB17	-0.00298813	-0.00228276
13971	RAB18	0.00385523	0.00313205
13972	RAB19	-0.0103357	-0.00799184
13973	RAB1A	0.00485325	0.0051332
13974	RAB1B	0.00544389	0.00568561
13975	RAB20	0.00214429	0.00312461
13976	RAB21	0.00196188	0.00186279
13977	RAB22A	0.00243398	0.00241135
13978	RAB23	0.00102985	0.00143923
13979	RAB24	0.00209882	0.00187242
13980	RAB25	-0.00292534	-0.00492692
13981	RAB26	0.00109606	0.000699739
13982	RAB27A	-0.000335788	0.000909262
13983	RAB27B	0.000773998	-0.000663752
13984	RAB28	0.0032446	0.00319299
13985	RAB29	0.00316103	0.00338348
13986	RAB2A	0.00452216	0.00409851
13987	RAB2B	0.00273117	0.0027446
13988	RAB30	0.00223015	0.00144677
13989	RAB31	0.00549558	0.00550063
13990	RAB32	0.0016807	0.0036723
13991	RAB33A	0.00336482	0.00214154
13992	RAB33B	0.000539013	0.0013955
13993	RAB34	0.00112005	0.00368885
13994	RAB35	0.00322641	0.00334224
13995	RAB36	-8.41618e-05	0.00191022
13996	RAB37	-0.000152269	-0.000373667
13997	RAB38	-0.00231052	-0.000407878
13998	RAB39A	0.000224563	0.000441871
13999	RAB39B	0.00241568	0.00218974
14000	RAB3A	0.00379547	0.00257365
14001	RAB3B	-0.00103963	-0.00168125
14002	RAB3C	0.00135551	-0.000986755
14003	RAB3D	0.000439478	0.00141247
14004	RAB3GAP1	0.00308177	0.00284369
14005	RAB3GAP2	0.00180819	0.0020422
14006	RAB3IL1	0.00262129	0.00223775
14007	RAB3IP	0.00264202	0.00168601
14008	RAB40A	-0.00128993	-0.00157293
14009	RAB40AL	-0.00567301	-0.00623969
14010	RAB40B	0.00222599	0.00136859
14011	RAB40C	0.00278583	0.00242678
14012	RAB41	0.00166953	0.00110704
14013	RAB42	-0.00108586	0.00158177
14014	RAB43	-0.00225106	-0.0018148
14015	RAB44	-0.00806205	-0.00643401
14016	RAB4A	0.00351597	0.00341347
14017	RAB4B	0.00184067	0.00208703
14018	RAB4B-EGLN2	-0.00586751	-0.00606054
14019	RAB5A	0.0041705	0.00416264
14020	RAB5B	0.00473218	0.00427293
14021	RAB5C	0.00480281	0.00496028
14022	RAB6A	0.00475489	0.00457
14023	RAB6B	0.00449438	0.00355871
14024	RAB6C	-0.00249825	-0.00299567
14025	RAB6C-AS1	-0.00178273	-0.00476035
14026	RAB7A	0.00606822	0.00617231
14027	RAB8A	0.00181176	0.00241291
14028	RAB8B	0.00276047	0.00293294
14029	RAB9A	0.00351869	0.00371692
14030	RAB9B	0.00175413	0.000956628
14031	RABAC1	0.0045718	0.0052273
14032	RABEP1	0.00369719	0.00327594
14033	RABEP2	0.00140837	0.00174104
14034	RABEPK	0.00280184	0.00298527
14035	RABGAP1	0.00345191	0.00272631
14036	RABGAP1L	0.00174403	0.000991986
14037	RABGEF1	0.000506509	0.000566065
14038	RABGGTA	0.00219606	0.00231518
14039	RABGGTB	0.00262274	0.0024943
14040	RABIF	0.00225053	0.00256506
14041	RABL2A	0.000674425	0.000989773
14042	RABL2B	0.00134387	0.00178066
14043	RABL3	0.00208864	0.00240291
14044	RABL6	0.00317691	0.00284502
14045	RAC1	0.00598511	0.00638761
14046	RAC2	0.000534517	0.00222835
14047	RAC3	0.00353549	0.00282585
14048	RACGAP1	0.00190667	0.00288185
14049	RAD1	0.00147139	0.00180021
14050	RAD17	0.00232344	0.00230573
14051	RAD18	0.000467227	0.00119752
14052	RAD21	0.00468951	0.00448951
14053	RAD21-AS1	-0.00225234	-0.0027472
14054	RAD21L1	-0.00822382	-0.00951744
14055	RAD23A	0.00455716	0.00472721
14056	RAD23B	0.00428257	0.00440898
14057	RAD50	0.0022632	0.00203411
14058	RAD51	-0.000854178	0.000844537
14059	RAD51AP1	0.00016186	0.0016351
14060	RAD51AP2	-0.00592308	-0.00875543
14061	RAD51B	-0.00108567	-0.000657631
14062	RAD51C	0.00135835	0.00150369
14063	RAD51D	0.000698431	0.000824254
14064	RAD52	0.0014702	0.00129171
14065	RAD54B	-0.00167673	-0.000514916
14066	RAD54L	-0.000868112	0.000752827
14067	RAD54L2	0.0014527	0.00124965
14068	RAD9A	0.00140611	0.0016073
14069	RAD9B	-0.00162579	-0.00102151
14070	RADIL	0.00015102	0.00036192
14071	RAE1	0.00225255	0.00263878
14072	RAET1E	-0.00325126	-0.00324881
14073	RAET1E-AS1	-0.00568866	-0.0055867
14074	RAET1G	-0.0017072	-0.00174848
14075	RAET1K	-0.0121229	-0.00368029
14076	RAET1L	-0.0136518	-0.00886494
14077	RAF1	0.00350567	0.00352282
14078	RAG1	-0.00368634	-0.00266639
14079	RAG2	-0.00924798	-0.0115754
14080	RAI1	0.00214052	0.00155034
14081	RAI14	0.00100197	0.00179169
14082	RAI2	0.00169763	0.000551647
14083	RALA	0.00386462	0.00410218
14084	RALB	0.00313209	0.00364247
14085	RALBP1	0.00339607	0.00355335
14086	RALGAPA1	0.00112744	0.000489769
14087	RALGAPA2	0.00094104	0.00113212
14088	RALGAPB	0.00215646	0.00211509
14089	RALGDS	0.00411845	0.00378398
14090	RALGPS1	0.00155393	0.000741225
14091	RALGPS2	0.00101513	0.000291891
14092	RALY	0.00346092	0.0038303
14093	RALYL	0.000460558	-0.000873314
14094	RAMP1	0.00566736	0.00580188
14095	RAMP2	0.00344831	0.00352582
14096	RAMP2-AS1	0.000483414	-0.000365116
14097	RAMP3	0.00182077	0.00296656
14098	RAN	0.00457541	0.00513687
14099	RANBP1	0.00323186	0.00341922
14100	RANBP10	0.00184082	0.00183055
14101	RANBP17	-0.00107967	-0.00392763
14102	RANBP2	0.00258702	0.00223255
14103	RANBP3	0.00308176	0.00302097
14104	RANBP3L	0.00247128	0.00135825
14105	RANBP6	0.00272618	0.00244864
14106	RANBP9	0.00360634	0.00395163
14107	RANGAP1	0.00403448	0.0036336
14108	RANGRF	0.00257512	0.00266115
14109	RAP1A	0.00307624	0.00352836
14110	RAP1B	0.000371362	0.00155075
14111	RAP1GAP	0.00300971	0.00240261
14112	RAP1GAP2	0.00136902	0.00088955
14113	RAP1GDS1	0.00302923	0.00314083
14114	RAP2A	0.0047509	0.00364643
14115	RAP2B	0.00195272	0.002772
14116	RAP2C	0.00231377	0.00277906
14117	RAPGEF1	0.00380931	0.00359368
14118	RAPGEF2	0.00256452	0.00174316
14119	RAPGEF3	0.0010932	0.000242885
14120	RAPGEF4	0.00296899	0.00130619
14121	RAPGEF5	0.00186904	0.00121511
14122	RAPGEF6	9.56046e-05	-6.46069e-05
14123	RAPGEFL1	0.0019014	0.00101307
14124	RAPH1	-0.00171332	-0.0018891
14125	RAPSN	-0.00363369	-0.00290714
14126	RARA	0.00265691	0.00276729
14127	RARA-AS1	0.000433426	0.000432062
14128	RARB	0.000506145	0.000933838
14129	RARG	0.000709292	0.00107302
14130	RARRES1	-0.00146424	0.000693179
14131	RARRES2	0.000268257	0.00362545
14132	RARS2	0.0025596	0.00307981
14133	RASA1	0.0024957	0.00239559
14134	RASA2	0.00111458	0.0010625
14135	RASA3	0.00344786	0.0033518
14136	RASA4	-0.00154186	-0.00190183
14137	RASA4B	-0.00349173	-0.00449176
14138	RASA4CP	-0.000799125	-0.000817413
14139	RASAL1	-0.000371565	-0.00156956
14140	RASAL2	0.00108234	0.000566296
14141	RASAL2-AS1	-0.0012504	-0.00101258
14142	RASAL3	0.000226328	0.000704199
14143	RASD1	0.00521372	0.00474047
14144	RASD2	0.00108228	0.000866607
14145	RASEF	-0.0038717	-0.00130012
14146	RASGEF1A	5.95685e-05	-0.000210718
14147	RASGEF1B	0.000333434	-0.000151811
14148	RASGEF1C	0.00222811	0.000504697
14149	RASGRF1	0.00135954	-0.00109744
14150	RASGRF2	0.00064079	-0.000468623
14151	RASGRP1	0.00120303	0.000924829
14152	RASGRP2	0.000993539	0.00106969
14153	RASGRP3	0.000411477	0.000794717
14154	RASGRP4	-0.000500673	0.000134112
14155	RASIP1	0.000845725	0.000900768
14156	RASL10A	0.00299648	0.000636841
14157	RASL10B	0.00266293	0.00216583
14158	RASL11A	0.000971907	0.00106179
14159	RASL11B	0.00123496	0.000438002
14160	RASL12	0.00307519	0.00347861
14161	RASSF1	0.0021395	0.00264067
14162	RASSF10	-0.00441674	-0.00211116
14163	RASSF2	0.00538563	0.00483061
14164	RASSF3	0.00124082	0.00171278
14165	RASSF4	0.00431012	0.00350594
14166	RASSF5	0.000108288	0.000955626
14167	RASSF6	-0.0112153	-0.0119232
14168	RASSF7	0.000352767	0.000927371
14169	RASSF8	0.00171348	0.00216372
14170	RASSF9	-0.00338613	-0.00243021
14171	RAVER1	0.00224578	0.00244449
14172	RAVER2	0.00206402	0.00183367
14173	RAX	-0.00967329	-0.0114205
14174	RAX2	-0.0124517	-0.0129009
14175	RB1	0.0029263	0.00334435
14176	RB1CC1	0.00306655	0.00255035
14177	RBAK	0.00147789	0.00162487
14178	RBAK-RBAKDN	-0.00321444	-0.00431638
14179	RBAKDN	-0.00692246	-0.00798861
14180	RBBP4	0.00356166	0.00405288
14181	RBBP5	0.00218956	0.00231768
14182	RBBP6	0.00258034	0.00218032
14183	RBBP7	0.00368214	0.00381252
14184	RBBP8	0.00147625	0.00251791
14185	RBBP8NL	-0.0117201	-0.0132195
14186	RBBP9	0.00263796	0.00295491
14187	RBCK1	0.00366943	0.00403299
14188	RBFA	0.00171261	0.00188626
14189	RBFOX1	0.000341751	-0.00143888
14190	RBFOX2	0.00286236	0.00239712
14191	RBFOX3	-0.0001258	-0.00214174
14192	RBKS	-0.000215565	0.000149361
14193	RBL1	0.000644825	0.0013258
14194	RBL2	0.00294616	0.00264211
14195	RBM10	0.00396745	0.0038201
14196	RBM11	-0.00101292	-0.00292847
14197	RBM12	0.00299421	0.00298985
14198	RBM12B	0.00100309	0.000558681
14199	RBM12B-AS1	-0.000882941	-0.00129376
14200	RBM14	0.00329142	0.00327311
14201	RBM14-RBM4	-0.00116381	-0.00111412
14202	RBM15	0.000872658	0.000876238
14203	RBM15B	0.00286995	0.00287485
14204	RBM17	0.00355136	0.00283053
14205	RBM18	0.0024382	0.00267278
14206	RBM19	0.00225412	0.0020377
14207	RBM20	-0.00251812	-0.00210962
14208	RBM22	0.00367558	0.00375789
14209	RBM23	0.00227962	0.00224027
14210	RBM24	-0.0022347	-0.000855404
14211	RBM25	0.00273087	0.00235799
14212	RBM26	0.0022665	0.00206775
14213	RBM27	0.00148785	0.00143926
14214	RBM28	0.00122849	0.00128828
14215	RBM3	0.00438241	0.00482784
14216	RBM33	0.00187308	0.00177381
14217	RBM34	-0.000414681	-0.000563724
14218	RBM38	0.00305234	0.00359488
14219	RBM39	0.0036958	0.00369628
14220	RBM4	0.00161952	0.00134938
14221	RBM41	0.000261596	3.2619e-05
14222	RBM42	0.00415847	0.00463885
14223	RBM43	0.000992546	0.00151382
14224	RBM44	-0.00342231	-0.00309398
14225	RBM45	0.000917313	0.00107495
14226	RBM46	-0.00717294	-0.00512167
14227	RBM47	-0.000801632	0.000661807
14228	RBM48	0.00170457	0.00196314
14229	RBM4B	0.00266666	0.00241229
14230	RBM5	0.00306329	0.00285488
14231	RBM5-AS1	-0.0028058	-0.00358612
14232	RBM6	0.00333228	0.00294057
14233	RBM7	0.000935421	0.00135384
14234	RBM8A	0.00410233	0.00406417
14235	RBMS1	0.000313234	0.00162643
14236	RBMS2	0.00147682	0.00163112
14237	RBMS3	-0.000191613	-0.000762329
14238	RBMX	0.00416238	0.00436862
14239	RBMX2	0.00262283	0.00278906
14240	RBMXL1	0.00209975	0.00204423
14241	RBMXL2	-0.00796002	-0.010351
14242	RBMXL3	-0.0150567	-0.0158587
14243	RBMY1A1	-0.017309	-0.0174873
14244	RBMY2FP	-0.0171387	-0.017277
14245	RBP1	0.000840563	0.00417318
14246	RBP2	-0.00244054	-0.00363274
14247	RBP3	-0.00151387	-0.00616004
14248	RBP4	5.09006e-05	-0.000366482
14249	RBP5	-0.00172317	-0.00099801
14250	RBP7	0.000858615	0.000732451
14251	RBPJ	0.00351966	0.00294832
14252	RBPJL	-0.00815915	-0.00842522
14253	RBPMS	-0.000391557	0.0006653
14254	RBPMS-AS1	-0.00498196	-0.00294006
14255	RBPMS2	0.0002316	0.0010649
14256	RBX1	0.0035461	0.00377149
14257	RC3H1	0.00140696	0.00106449
14258	RC3H2	0.0023647	0.00185629
14259	RCAN1	0.00304766	0.0042718
14260	RCAN2	0.00265649	0.00207563
14261	RCAN3	-0.00100225	0.000269562
14262	RCBTB1	0.00344938	0.00297336
14263	RCBTB2	0.00291618	0.00326542
14264	RCC1	0.00182742	0.0026321
14265	RCC2	0.00391541	0.00437196
14266	RCCD1	0.00130606	0.00108091
14267	RCE1	0.00162982	0.00188252
14268	RCHY1	0.00191379	0.00206499
14269	RCL1	0.00125127	0.00113495
14270	RCN1	0.00316739	0.00368255
14271	RCN2	0.00286981	0.0029727
14272	RCN3	0.00142892	0.0025069
14273	RCOR1	0.00174391	0.00170131
14274	RCOR2	0.00368408	0.00197199
14275	RCOR3	0.00207715	0.0019493
14276	RCSD1	0.00133966	0.0018729
14277	RCVRN	-0.00354828	-0.00272059
14278	RD3	-0.00634986	-0.0116022
14279	RD3L	-0.0161141	-0.0167806
14280	RDH10	0.00106124	0.00288682
14281	RDH11	0.00383679	0.00386471
14282	RDH12	-0.00216306	-0.00149725
14283	RDH13	-0.000375767	-0.000211722
14284	RDH14	0.00244287	0.00252109
14285	RDH16	-0.00157727	-0.0018055
14286	RDH5	-0.00140507	0.000136588
14287	RDH8	-0.0126153	-0.00941554
14288	RDM1	-0.00439001	-0.00125089
14289	RDX	0.00420506	0.00458285
14290	REC114	-0.0109505	-0.0113352
14291	REC8	0.00311709	0.00221181
14292	RECK	0.000742445	0.000836559
14293	RECQL	0.00170589	0.00224704
14294	RECQL4	0.00128887	0.00182062
14295	RECQL5	0.0017188	0.00145391
14296	REEP1	0.00248287	0.00212625
14297	REEP2	0.00470296	0.00429393
14298	REEP3	0.00289471	0.00279978
14299	REEP4	0.00179735	0.00285771
14300	REEP5	0.00501044	0.00487657
14301	REEP6	0.00234025	0.00165992
14302	REG1A	-0.0142751	-0.00841872
14303	REG1B	-0.015486	-0.0125733
14304	REG3A	-0.0163789	-0.0168317
14305	REG3G	-0.0156905	-0.0157929
14306	REG4	-0.00822662	-0.0110764
14307	REL	-0.00150187	-0.00148447
14308	RELA	0.00357942	0.00368273
14309	RELB	0.000918462	0.00200055
14310	RELL1	0.000863834	0.00171416
14311	RELL2	0.000355436	0.00058088
14312	RELN	-0.000285563	-0.00224314
14313	RELT	0.00112541	0.00130514
14314	REM1	-0.000309981	-0.00133443
14315	REM2	-0.00159412	-0.00157868
14316	REN	-0.00651296	-0.011396
14317	RENBP	0.00232864	0.00287247
14318	REP15	-0.00483747	-0.00406622
14319	REPIN1	0.00447555	0.00437698
14320	REPS1	0.00219334	0.00185824
14321	REPS2	0.00184177	-0.000613429
14322	RER1	0.00282575	0.00359097
14323	RERE	0.00324795	0.0028808
14324	RERG	-0.000632024	-0.000610716
14325	RERGL	0.00105652	0.000330001
14326	RESP18	-0.00546395	-0.00862312
14327	REST	0.00081478	0.00156153
14328	RET	0.000637349	-0.000804558
14329	RETN	-0.0104395	-0.00340651
14330	RETNLB	-0.016296	-0.0166732
14331	RETSAT	0.00346506	0.00370735
14332	REV1	0.00185088	0.00172171
14333	REV3L	0.00207385	0.00156168
14334	REXO1	0.00237466	0.00220393
14335	REXO2	0.00193528	0.0028319
14336	REXO4	0.00334407	0.00310428
14337	RFC1	0.00290952	0.00279473
14338	RFC2	0.00293896	0.00403671
14339	RFC3	0.00138316	0.00218022
14340	RFC4	0.00179037	0.00253129
14341	RFC5	0.0020983	0.00247095
14342	RFESD	-0.0017755	-0.00098252
14343	RFFL	0.00149922	0.0017951
14344	RFK	0.00243629	0.00283922
14345	RFNG	0.00296873	0.00311377
14346	RFPL1	-0.00962062	-0.0125439
14347	RFPL1S	0.000381106	-0.00137882
14348	RFPL2	-0.00349504	-0.00371775
14349	RFPL3	-0.00597219	-0.007022
14350	RFPL3S	-0.00142386	-0.00164638
14351	RFPL4A	-0.0163638	-0.0137474
14352	RFPL4AL1	-0.0171246	-0.0159648
14353	RFPL4B	-0.00486682	-0.00886427
14354	RFT1	0.00169969	0.00206972
14355	RFTN1	0.00222596	0.00304035
14356	RFTN2	0.00376208	0.00280117
14357	RFWD3	0.00135309	0.00191369
14358	RFX1	0.001289	0.00158479
14359	RFX2	0.00120727	0.00151774
14360	RFX3	0.00161227	0.00129632
14361	RFX4	0.00316634	0.00333035
14362	RFX5	0.00299864	0.00296321
14363	RFX6	-0.0128605	-0.014448
14364	RFX7	0.00179099	0.00121345
14365	RFX8	-0.00451075	-0.0024684
14366	RFXANK	0.00335147	0.00376636
14367	RFXAP	0.00211509	0.00189089
14368	RGCC	0.00593877	0.00524419
14369	RGL1	0.00329656	0.00318985
14370	RGL2	0.00349933	0.0036885
14371	RGL3	0.000525565	5.90712e-05
14372	RGL4	-0.00215799	-0.00252115
14373	RGMA	0.00389425	0.00396444
14374	RGMB	0.00245994	0.00154908
14375	RGMB-AS1	-0.000173379	-0.000997939
14376	RGN	0.000890858	0.00223289
14377	RGP1	0.00232148	0.00214083
14378	RGPD1	-0.00970716	-0.00738227
14379	RGPD2	-0.00720321	-0.00528161
14380	RGPD3	-0.00454952	-0.00511072
14381	RGPD4	-0.0101033	-0.00765256
14382	RGPD5	-0.0119291	-0.00760508
14383	RGPD6	-0.00986981	-0.00747513
14384	RGPD8	-0.00272306	-0.00266968
14385	RGR	0.00119262	-0.00108039
14386	RGS1	0.00242108	0.00388601
14387	RGS10	0.00349569	0.0039215
14388	RGS11	0.00263174	0.000907949
14389	RGS12	0.00260029	0.00213192
14390	RGS13	-0.00936274	-0.00608498
14391	RGS14	-0.00033849	0.000771296
14392	RGS16	0.00107518	0.00312385
14393	RGS17	5.11098e-05	0.000184915
14394	RGS18	-0.000384481	0.000368103
14395	RGS19	0.00235134	0.00325809
14396	RGS2	0.00319244	0.00386734
14397	RGS20	0.000870178	0.000656904
14398	RGS21	-0.0163381	-0.0164513
14399	RGS22	-0.00354679	-0.00101863
14400	RGS3	0.000157109	0.00118012
14401	RGS4	0.00144875	0.000850082
14402	RGS5	0.00345436	0.00340237
14403	RGS6	-8.0363e-05	0.000798045
14404	RGS7	0.00169672	0.000263606
14405	RGS7BP	0.000811251	-0.000668244
14406	RGS8	-0.00128737	-0.0010097
14407	RGS9	0.0018598	0.000375669
14408	RGS9BP	-0.00270099	-0.00324261
14409	RGSL1	-0.0130768	-0.0125926
14410	RHAG	-0.0155607	-0.00660746
14411	RHBDD1	0.0014135	0.00152526
14412	RHBDD2	0.00526473	0.00581469
14413	RHBDD3	0.00280143	0.0027765
14414	RHBDF1	0.00118526	0.00222738
14415	RHBDF2	0.00158067	0.00219896
14416	RHBDL1	0.00143358	0.000846192
14417	RHBDL2	-0.000410928	3.40045e-05
14418	RHBDL3	0.00299202	0.00152194
14419	RHBG	-0.00437945	-0.00335786
14420	RHCE	-0.000663126	-0.000493922
14421	RHCG	-0.00103671	-0.00122036
14422	RHD	-0.00366238	-0.003625
14423	RHEB	0.00413257	0.00478809
14424	RHEBL1	-0.000468694	0.000233495
14425	RHNO1	0.00289536	0.00327377
14426	RHO	-0.00602711	-0.00553823
14427	RHOA	0.00643749	0.00689065
14428	RHOB	0.00697275	0.00679656
14429	RHOBTB1	0.00147231	0.00146253
14430	RHOBTB2	0.00266297	0.00215299
14431	RHOBTB3	0.00411206	0.00385801
14432	RHOC	0.00434664	0.00539639
14433	RHOD	-0.00180185	0.000166785
14434	RHOF	-0.00239247	-0.00257294
14435	RHOG	0.0040546	0.00456697
14436	RHOH	-0.00266732	-0.00119516
14437	RHOJ	0.0014307	0.0029247
14438	RHOQ	0.00290855	0.00352565
14439	RHOT1	0.00247826	0.00257648
14440	RHOT2	0.00321521	0.00319981
14441	RHOU	0.00400229	0.003803
14442	RHOV	-0.00206691	-0.00253865
14443	RHOXF1	-0.00310371	-0.00341273
14444	RHOXF2	-0.0162702	-0.0112681
14445	RHOXF2B	-0.0167192	-0.0144269
14446	RHPN1	0.00275242	0.0025321
14447	RHPN2	0.00175127	0.00267266
14448	RIBC1	-0.000364214	0.000388314
14449	RIBC2	-0.00311458	-0.00145598
14450	RIC3	0.0017543	0.00100347
14451	RIC8A	0.00350209	0.00379218
14452	RIC8B	0.00158017	0.00169728
14453	RICTOR	0.00197365	0.000705877
14454	RIF1	0.00143708	0.0011683
14455	RIIAD1	-0.000768424	-0.00127998
14456	RILP	0.000646137	0.00147598
14457	RILPL1	0.00203282	0.00171047
14458	RILPL2	0.000987476	0.00148652
14459	RIMBP2	-0.000222802	-0.00133039
14460	RIMBP3B	-0.0107441	-0.00751929
14461	RIMBP3C	-0.00846908	-0.00708943
14462	RIMKLA	0.000247337	0.000124157
14463	RIMKLB	0.00274614	0.0022915
14464	RIMS1	-0.000118587	-0.00190581
14465	RIMS2	0.000457185	-0.0024073
14466	RIMS3	0.00233875	0.00118615
14467	RIMS4	0.00222669	0.00171697
14468	RIN1	-0.000320344	0.00127406
14469	RIN2	0.0037277	0.00317555
14470	RIN3	0.00120265	0.00168384
14471	RING1	0.00472155	0.00465272
14472	RINL	-0.000346317	0.00115694
14473	RINT1	0.00184412	0.00245266
14474	RIOK1	0.00231776	0.00224601
14475	RIOK2	0.00169196	0.00175619
14476	RIOK3	0.00253687	0.00305466
14477	RIPK1	0.00215784	0.00290439
14478	RIPK2	0.0025402	0.00229787
14479	RIPK3	-0.00123282	-0.000274161
14480	RIPK4	-0.00535224	-0.00752007
14481	RIPPLY1	-0.00496042	-0.00585346
14482	RIPPLY2	0.00220146	-3.78659e-05
14483	RIPPLY3	-0.00806156	-0.00455923
14484	RIT1	0.00241802	0.00302099
14485	RIT2	0.000230632	0.000492996
14486	RITA1	0.00263388	0.00295789
14487	RLBP1	0.000412319	0.00114531
14488	RLF	0.00162728	0.00183338
14489	RLIM	0.00269308	0.00247098
14490	RLN1	-0.00409371	-0.00346222
14491	RLN2	-0.00394797	-0.00349757
14492	RLN3	-0.0135586	-0.0127003
14493	RMDN1	0.00269057	0.00274636
14494	RMDN2	-0.000745373	-0.000458667
14495	RMDN2-AS1	-0.00695828	-0.00730258
14496	RMDN3	0.00361157	0.00336988
14497	RMI1	0.0017021	0.00198053
14498	RMI2	-0.000264754	0.00123057
14499	RMND1	0.00237193	0.00228835
14500	RMND5A	0.00290063	0.00246167
14501	RMND5B	0.00241902	0.00222479
14502	RMST	-0.00131546	-0.000483568
14503	RNASE1	0.00468622	0.0051416
14504	RNASE10	-0.00754177	-0.00376226
14505	RNASE11	-0.0173225	-0.0174308
14506	RNASE12	-0.0173683	-0.0174245
14507	RNASE13	-0.00447501	-0.0071044
14508	RNASE2	0.000111603	0.00260349
14509	RNASE3	-0.00154811	3.30854e-05
14510	RNASE4	-0.00285916	-0.00152483
14511	RNASE6	0.00257226	0.0037016
14512	RNASE7	-0.00638151	-0.00832282
14513	RNASE8	-0.0133623	-0.0144993
14514	RNASE9	-0.0166686	-0.0161339
14515	RNASEH1	0.00178077	0.00185248
14516	RNASEH2A	0.00262867	0.00365844
14517	RNASEH2B	0.00118982	0.00127347
14518	RNASEH2C	0.00336986	0.00340476
14519	RNASEK	0.00140045	0.00165984
14520	RNASEK-C17orf49	-0.00119529	-0.00121512
14521	RNASEL	0.000685653	0.000861507
14522	RNASET2	0.00224593	0.00286948
14523	RND1	0.00262915	0.00157279
14524	RND2	0.00527919	0.00451488
14525	RND3	0.00204002	0.00310872
14526	RNF10	0.00405469	0.00416975
14527	RNF103	0.0024411	0.00210824
14528	RNF103-CHMP3	-0.00289514	-0.00395204
14529	RNF11	0.00464759	0.00476249
14530	RNF111	0.00185914	0.00181943
14531	RNF112	0.00328897	0.00218958
14532	RNF113A	0.00285588	0.00286638
14533	RNF113B	-0.0142534	-0.0142776
14534	RNF114	0.00370281	0.00401346
14535	RNF115	0.0020345	0.0019702
14536	RNF121	0.00246357	0.00242605
14537	RNF122	0.00182114	0.00259048
14538	RNF123	0.00176563	0.00163958
14539	RNF125	-0.000437421	-0.000779215
14540	RNF126	0.00269549	0.00286793
14541	RNF126P1	-0.00483462	-0.00284554
14542	RNF128	-0.00250982	-0.00158111
14543	RNF13	0.00412471	0.00444159
14544	RNF130	0.00290567	0.00298632
14545	RNF133	-0.00934176	-0.00684883
14546	RNF135	0.000787027	0.00228175
14547	RNF138	0.0022851	0.00267261
14548	RNF138P1	-0.00522383	-0.00387228
14549	RNF139	0.0035281	0.00360603
14550	RNF139-AS1	-0.00155276	-0.00187655
14551	RNF14	0.00289709	0.00338344
14552	RNF141	0.00364788	0.0031396
14553	RNF144A	0.00286374	0.00212574
14554	RNF144B	0.000654816	0.00122318
14555	RNF145	0.00355165	0.0039746
14556	RNF146	0.00371935	0.00319914
14557	RNF148	-0.00990396	-0.00666895
14558	RNF149	0.00137316	0.00207738
14559	RNF150	0.00148096	0.000108189
14560	RNF151	-0.00534821	-0.00567308
14561	RNF152	-0.000392974	-0.000619686
14562	RNF157	0.00327228	0.00292951
14563	RNF157-AS1	0.00133312	0.000775223
14564	RNF165	0.00140845	-0.000400721
14565	RNF166	0.00216964	0.00236129
14566	RNF167	0.00456983	0.00483787
14567	RNF168	0.00150013	0.00144965
14568	RNF169	0.000493283	0.000182033
14569	RNF17	-0.00793102	-0.0112484
14570	RNF170	0.00221123	0.00186604
14571	RNF175	-0.000154167	0.000331632
14572	RNF180	0.00226368	0.00229643
14573	RNF181	0.00436254	0.00490548
14574	RNF182	0.00219678	0.00183704
14575	RNF183	-0.00443445	-0.00487572
14576	RNF185	0.0034481	0.00338044
14577	RNF186	-0.0155175	-0.0159859
14578	RNF187	0.00539709	0.00519965
14579	RNF19A	0.00351162	0.0038046
14580	RNF19B	0.0025709	0.00320911
14581	RNF2	0.00202232	0.002468
14582	RNF20	0.00366922	0.00333094
14583	RNF207	-0.00110821	-0.00207626
14584	RNF208	0.00383473	0.00322043
14585	RNF212	-0.00301423	-0.00333738
14586	RNF212B	-0.00308302	-0.00347663
14587	RNF213	0.00183474	0.00177301
14588	RNF214	0.00169679	0.00166606
14589	RNF215	0.00132295	0.00113367
14590	RNF216	0.00311746	0.00326268
14591	RNF216P1	0.00156254	0.00197995
14592	RNF217	-0.000113537	-0.000705021
14593	RNF220	0.00271261	0.00259891
14594	RNF222	-0.00545789	-0.00716602
14595	RNF223	-0.0124279	-0.0104246
14596	RNF224	-0.00148636	-0.00190581
14597	RNF24	0.00257682	0.00265294
14598	RNF25	0.00303606	0.0033785
14599	RNF26	0.00322608	0.00336122
14600	RNF31	0.00164924	0.00157841
14601	RNF32	-0.000606286	-0.00138353
14602	RNF34	0.00239258	0.00262995
14603	RNF38	0.00312078	0.00276389
14604	RNF39	0.000674202	-9.93244e-05
14605	RNF4	0.0028274	0.00294345
14606	RNF40	0.00345551	0.00327345
14607	RNF41	0.0028307	0.00282179
14608	RNF43	-0.00262492	-0.00309224
14609	RNF44	0.00293202	0.00267464
14610	RNF5	0.00496957	0.00485907
14611	RNF5P1	0.00100276	0.00146327
14612	RNF6	0.0022759	0.00226621
14613	RNF7	0.00318676	0.00366146
14614	RNF8	0.0016255	0.00150042
14615	RNFT1	0.000841447	0.00175407
14616	RNFT2	0.0017218	0.00133126
14617	RNGTT	0.0018165	0.00175302
14618	RNH1	0.00374509	0.00374986
14619	RNLS	-0.000987189	-0.00032487
14620	RNMT	0.00263456	0.00239782
14621	RNPC3	0.000722426	0.000575188
14622	RNPEP	0.00284722	0.00339276
14623	RNPEPL1	0.00247292	0.00279652
14624	RNPS1	0.00331787	0.0033805
14625	RNU4ATAC	-0.000805825	0.000869513
14626	ROBO1	0.00286634	0.00272124
14627	ROBO2	0.000394159	0.00104549
14628	ROBO3	0.00160874	0.00178658
14629	ROBO4	0.00169916	0.00214535
14630	ROCK1	0.00189038	0.00171219
14631	ROCK1P1	-0.00128034	-0.0014874
14632	ROCK2	0.00222115	0.00210767
14633	ROGDI	0.00330128	0.00281841
14634	ROM1	0.00340564	0.00329855
14635	ROMO1	0.00488986	0.00577183
14636	ROPN1	-0.00534577	-0.0062484
14637	ROPN1B	-0.00263287	-0.00250377
14638	ROPN1L	-0.00298959	-0.00104794
14639	ROR1	-0.00210693	-0.000441985
14640	ROR2	-0.00317635	-0.00158083
14641	RORA	0.000784632	0.000366589
14642	RORB	0.000473835	0.000688217
14643	RORC	-0.00501861	-0.00407985
14644	ROS1	-0.00786144	-0.00703202
14645	RP1	-0.00955553	-0.0101141
14646	RP1L1	-0.00418468	-0.00479793
14647	RP2	0.0019841	0.00260832
14648	RP9	0.00179927	0.00245854
14649	RP9P	0.00207838	0.00268511
14650	RPA1	0.00364824	0.00397893
14651	RPA2	0.004139	0.00462968
14652	RPA3	0.00152672	0.00273413
14653	RPA4	-0.00660503	-0.00722499
14654	RPAIN	0.00220597	0.00208728
14655	RPAP1	0.00230638	0.00198674
14656	RPAP2	0.000283584	0.000389629
14657	RPAP3	0.00172451	0.00201025
14658	RPARP-AS1	0.000829864	0.000169018
14659	RPE	0.00265799	0.00297351
14660	RPE65	0.00116985	0.00164376
14661	RPEL1	-0.0080574	-0.00463034
14662	RPF1	0.00312102	0.00370804
14663	RPF2	0.00193844	0.00225426
14664	RPGR	0.000405758	0.000669698
14665	RPGRIP1	-0.00223469	-0.00230272
14666	RPGRIP1L	0.00010183	0.00023201
14667	RPH3A	0.00135497	0.000872068
14668	RPH3AL	-0.000396965	-0.000745758
14669	RPIA	0.00219651	0.00261217
14670	RPL10	0.00631527	0.00648407
14671	RPL10A	0.00658406	0.00690698
14672	RPL10L	-0.00832824	-0.00527634
14673	RPL11	0.00669136	0.00665139
14674	RPL12	0.00598303	0.00632966
14675	RPL13	0.00587915	0.00583273
14676	RPL13A	0.00755964	0.00776541
14677	RPL13AP20	0.000865603	0.00139626
14678	RPL13AP6	-0.00205986	-6.79898e-05
14679	RPL14	0.00454629	0.00468162
14680	RPL15	0.00610804	0.00591576
14681	RPL17	0.00301062	0.00340261
14682	RPL17-C18orf32	-0.00726752	-0.00655999
14683	RPL18	0.00571113	0.00592268
14684	RPL18A	0.00511427	0.00561373
14685	RPL19	0.0071536	0.00712965
14686	RPL21	0.00540534	0.00593124
14687	RPL21P44	-0.00261034	-0.00211679
14688	RPL22	0.00482307	0.00450485
14689	RPL22L1	0.00247039	0.00278449
14690	RPL23	0.00537804	0.00524216
14691	RPL23A	0.00574154	0.00603114
14692	RPL23AP32	-0.00367844	-0.00169974
14693	RPL24	0.0060535	0.00617707
14694	RPL26	0.00539344	0.0052715
14695	RPL26L1	0.00317524	0.00382773
14696	RPL27	0.00638655	0.0067382
14697	RPL27A	0.00508192	0.00526468
14698	RPL28	0.00494993	0.00536169
14699	RPL29	0.00641192	0.00665234
14700	RPL3	0.00733586	0.0067649
14701	RPL30	0.00590497	0.00570641
14702	RPL31	0.00533926	0.00529586
14703	RPL32	0.00619244	0.00639207
14704	RPL34	0.00555488	0.00540259
14705	RPL34-AS1	-0.00268982	-0.00310934
14706	RPL35	0.00637745	0.00685326
14707	RPL35A	0.00551268	0.00574402
14708	RPL36	0.0057712	0.00610902
14709	RPL36A	0.00268051	0.00290317
14710	RPL36A-HNRNPH2	-0.00336905	-0.00491796
14711	RPL36AL	0.00609928	0.0059202
14712	RPL37	0.00504032	0.00465166
14713	RPL37A	0.0055505	0.0055087
14714	RPL38	0.00513998	0.00527317
14715	RPL39	0.00395741	0.00470963
14716	RPL39L	0.000126753	0.00191671
14717	RPL3L	-0.00323668	-0.00339578
14718	RPL4	0.0067593	0.00621374
14719	RPL41	0.00612697	0.00673974
14720	RPL5	0.00664327	0.006698
14721	RPL6	0.00581202	0.00564723
14722	RPL7	0.00626592	0.00628891
14723	RPL7A	0.00724961	0.00728968
14724	RPL7L1	0.00345953	0.0034823
14725	RPL8	0.00736097	0.00743219
14726	RPL9	0.00555028	0.00611095
14727	RPLP0	0.0067487	0.0071978
14728	RPLP0P2	-0.00311685	-0.0015567
14729	RPLP1	0.00660796	0.00681379
14730	RPLP2	0.00672292	0.00682755
14731	RPN1	0.00476639	0.0054419
14732	RPN2	0.00523505	0.00602846
14733	RPP14	0.00121239	0.001125
14734	RPP21	0.00175664	0.00194674
14735	RPP25	-5.94384e-05	0.000531176
14736	RPP25L	0.0034323	0.00334153
14737	RPP30	0.0019327	0.00164263
14738	RPP38	0.00187945	0.00166011
14739	RPP40	0.00103481	0.00174457
14740	RPRD1A	0.00325123	0.0030572
14741	RPRD1B	0.00226289	0.00246952
14742	RPRD2	0.00264938	0.00219068
14743	RPRM	0.00333978	0.00112831
14744	RPRML	-0.0014922	-0.00146177
14745	RPS10	0.00529804	0.00575111
14746	RPS10-NUDT3	-0.0019017	-0.0037129
14747	RPS11	0.00774771	0.00811932
14748	RPS12	0.0080611	0.00788014
14749	RPS13	0.00608059	0.00613105
14750	RPS14	0.00563883	0.00601229
14751	RPS15	0.00572936	0.00635044
14752	RPS15A	0.00449186	0.00474133
14753	RPS16	0.00622573	0.00656743
14754	RPS17	0.00575554	0.00564048
14755	RPS18	0.00720296	0.00768627
14756	RPS19	0.00592402	0.00642425
14757	RPS19BP1	0.00334161	0.0033768
14758	RPS2	0.00647285	0.00714489
14759	RPS20	0.00640836	0.00631123
14760	RPS21	0.00665203	0.00689717
14761	RPS23	0.00594257	0.00573535
14762	RPS24	0.0060784	0.00550279
14763	RPS25	0.00695074	0.00669768
14764	RPS26	0.00460641	0.00539683
14765	RPS27	0.00734962	0.00759747
14766	RPS27A	0.00597068	0.00614719
14767	RPS27L	0.00187013	0.00232192
14768	RPS28	0.00558358	0.00578066
14769	RPS29	0.00352565	0.00383409
14770	RPS2P32	-0.00147459	0.0011444
14771	RPS3	0.0058779	0.00587752
14772	RPS3A	0.00591743	0.00669582
14773	RPS4X	0.00689562	0.00692213
14774	RPS4Y1	0.000362432	0.00255967
14775	RPS4Y2	-0.013627	-0.00796491
14776	RPS5	0.00558158	0.00626067
14777	RPS6	0.00725794	0.00714811
14778	RPS6KA1	0.00143658	0.00245926
14779	RPS6KA2	0.00298397	0.00258758
14780	RPS6KA3	0.00153517	0.00204583
14781	RPS6KA4	0.00275433	0.00283844
14782	RPS6KA5	-0.000383738	-0.00161349
14783	RPS6KA6	-0.000232107	-0.00250089
14784	RPS6KB1	0.00194981	0.00185586
14785	RPS6KB2	0.00182412	0.00211415
14786	RPS6KC1	0.00230273	0.00214411
14787	RPS6KL1	0.00151518	0.000689224
14788	RPS7	0.00470066	0.00529858
14789	RPS8	0.00666214	0.00687131
14790	RPS9	0.00583546	0.00602263
14791	RPSA	0.00596844	0.00643628
14792	RPSAP52	-0.0108357	-0.00361965
14793	RPSAP58	-0.00388429	-0.00223913
14794	RPTN	-0.0160884	-0.0161467
14795	RPTOR	0.0024462	0.00210777
14796	RPUSD1	0.00266777	0.00282948
14797	RPUSD2	0.00198072	0.00202559
14798	RPUSD3	0.00172181	0.00183588
14799	RPUSD4	0.00227437	0.00214661
14800	RRAD	0.000309431	0.000827628
14801	RRAGA	0.00535057	0.00534352
14802	RRAGB	0.00316033	0.00272552
14803	RRAGC	0.00196161	0.00249235
14804	RRAGD	0.00358616	0.00301218
14805	RRAS	0.00297749	0.00396931
14806	RRAS2	0.00166887	0.00188814
14807	RRBP1	0.00328427	0.00371892
14808	RREB1	-0.000497794	0.000111123
14809	RRH	-0.00166327	-0.00182314
14810	RRM1	0.00309059	0.00357691
14811	RRM2	-0.000213195	0.0027073
14812	RRM2B	0.00271877	0.002903
14813	RRN3	0.00328813	0.00296969
14814	RRN3P1	0.000364317	0.000245939
14815	RRN3P2	-0.00211697	-0.00103619
14816	RRN3P3	-0.00093899	-0.000833136
14817	RRNAD1	0.0029965	0.00276898
14818	RRP1	0.00273394	0.00256639
14819	RRP12	0.00180202	0.0014445
14820	RRP15	0.00123628	0.00130199
14821	RRP1B	0.00247829	0.0025504
14822	RRP36	0.00332114	0.00372241
14823	RRP7A	0.00305579	0.00291696
14824	RRP8	0.00123061	0.00149622
14825	RRP9	0.00330437	0.0036202
14826	RRS1	0.00316887	0.00293943
14827	RS1	-0.00317069	-0.0052065
14828	RSAD1	0.0032188	0.00304649
14829	RSAD2	0.000480289	0.00161923
14830	RSBN1	0.00163217	0.00169324
14831	RSBN1L	0.00200873	0.00202816
14832	RSF1	0.00226937	0.00154167
14833	RSL1D1	0.00374444	0.0037453
14834	RSL24D1	0.00425613	0.00430363
14835	RSPH1	0.000826835	0.00112263
14836	RSPH10B	-0.00516317	-0.00410349
14837	RSPH10B2	-0.00633222	-0.00522128
14838	RSPH3	0.000989429	0.00105616
14839	RSPH4A	-0.00107975	0.000162313
14840	RSPH6A	-0.00933313	-0.00987178
14841	RSPH9	-0.00126084	-0.000302821
14842	RSPO1	-0.00568298	-0.00829288
14843	RSPO2	-0.000616902	-0.00107025
14844	RSPO3	-0.00163429	-0.00388216
14845	RSPO4	-0.00104306	-0.00162309
14846	RSPRY1	0.00272253	0.00277696
14847	RSRC1	0.00190254	0.00226148
14848	RSRC2	0.002785	0.00248106
14849	RSRP1	0.00210619	0.00254755
14850	RSU1	0.0035135	0.00350049
14851	RSU1P2	-0.0091768	-0.00848914
14852	RTBDN	-0.00147198	-0.00238743
14853	RTCA	0.00245315	0.00306129
14854	RTCB	0.0041982	0.00423072
14855	RTEL1	-0.00213726	-0.0022705
14856	RTEL1-TNFRSF6B	-0.00123289	-0.00153131
14857	RTF1	0.00341471	0.00312101
14858	RTKN	0.00403498	0.00331242
14859	RTKN2	-0.00136581	-0.000893853
14860	RTL1	-0.00426016	-0.00529539
14861	RTN1	0.00505708	0.00327082
14862	RTN2	0.00206424	0.00158785
14863	RTN3	0.00614423	0.00545528
14864	RTN4	0.00541089	0.00540418
14865	RTN4IP1	0.0014561	0.00171149
14866	RTN4R	0.00147739	0.000226458
14867	RTN4RL1	-0.000249066	-0.00154498
14868	RTN4RL2	0.00176894	0.00065563
14869	RTP1	-0.00236847	-0.00357002
14870	RTP2	-0.0157212	-0.0160005
14871	RTP3	-0.0150049	-0.0124045
14872	RTP4	0.000768906	0.00162126
14873	RTP5	0.00277497	-0.000652295
14874	RTTN	0.000428798	0.000594391
14875	RUFY1	0.00253358	0.00286456
14876	RUFY2	0.0019179	0.00120722
14877	RUFY3	0.00422231	0.00334841
14878	RUFY4	-0.00354053	-0.00284772
14879	RUNDC1	0.00215847	0.00219832
14880	RUNDC3A	0.00411195	0.0022048
14881	RUNDC3B	0.00083809	6.95917e-06
14882	RUNX1	-0.000767991	0.00104052
14883	RUNX1T1	6.13547e-05	-0.00145243
14884	RUNX2	-0.0011228	-0.000406034
14885	RUNX3	-0.00103932	0.000402102
14886	RUSC1	0.00222352	0.00253339
14887	RUSC1-AS1	0.000358508	0.000301867
14888	RUSC2	0.00358063	0.00257686
14889	RUVBL1	0.0023493	0.00280903
14890	RUVBL2	0.00372848	0.00420009
14891	RWDD1	0.0027753	0.00279282
14892	RWDD2A	0.00201542	0.00174127
14893	RWDD2B	0.00172963	0.00209448
14894	RWDD3	0.00116867	0.00126455
14895	RWDD4	0.00139589	0.00201894
14896	RXFP1	-0.00188205	-0.00384764
14897	RXFP2	-0.00868322	-0.0121478
14898	RXFP3	-0.00821445	-0.0118723
14899	RXFP4	-0.00634683	-0.00697491
14900	RXRA	0.00283654	0.00253992
14901	RXRB	0.00373925	0.00350785
14902	RXRG	0.000941896	-0.00057336
14903	RYBP	0.00190921	0.00193854
14904	RYK	0.00177355	0.0021264
14905	RYR1	0.00110277	-0.000168747
14906	RYR2	-0.0014797	-0.00329348
14907	RYR3	-0.00104199	-9.30496e-05
14908	S100A1	0.00320116	0.00260405
14909	S100A10	0.00404023	0.00582335
14910	S100A11	0.00432195	0.0066017
14911	S100A12	-0.00506733	-0.00131295
14912	S100A13	0.00234412	0.00376166
14913	S100A14	-0.00284304	-0.00249168
14914	S100A16	0.00474181	0.0061119
14915	S100A2	-0.000366041	0.000925992
14916	S100A3	-0.000588452	0.00160057
14917	S100A4	0.000951981	0.00397661
14918	S100A5	-0.00915288	-0.00308127
14919	S100A6	0.00606394	0.00772724
14920	S100A7	-0.00640884	-0.00720462
14921	S100A7A	-0.0153951	-0.0162341
14922	S100A7L2	-0.0170047	-0.017292
14923	S100A8	0.000259637	0.00278461
14924	S100A9	0.00193908	0.00456281
14925	S100B	0.00675984	0.00741744
14926	S100G	-0.0158768	-0.0160372
14927	S100P	-0.00230218	-0.00168852
14928	S100PBP	0.00128208	0.00175237
14929	S100Z	-0.00283317	-0.00200028
14930	S1PR1	0.00424609	0.00367319
14931	S1PR2	0.00126565	0.00140977
14932	S1PR3	0.00121079	0.00271334
14933	S1PR4	-0.00137497	-0.000767492
14934	S1PR5	0.00041363	-1.58847e-05
14935	SAA1	-0.00847942	0.00222685
14936	SAA2	-0.00825815	-0.0012681
14937	SAA2-SAA4	-0.0160442	-0.00574481
14938	SAA4	-0.0108394	-0.00770969
14939	SAAL1	0.00156418	0.00190794
14940	SAC3D1	0.00218707	0.00231034
14941	SACM1L	0.00224955	0.00246838
14942	SACS	0.00210189	0.00155243
14943	SAE1	0.00392117	0.00444322
14944	SAFB	0.00361664	0.00312077
14945	SAFB2	0.0036076	0.00312834
14946	SAG	-0.00943834	-0.00909369
14947	SAGE1	-0.00950756	-0.00592003
14948	SALL1	0.00335278	0.00368106
14949	SALL2	0.00420925	0.00344743
14950	SALL3	0.00189339	0.00183954
14951	SALL4	-0.0034685	-0.00225562
14952	SAMD1	0.0043181	0.00399151
14953	SAMD10	0.00180085	0.00160868
14954	SAMD11	0.00105958	-0.00107656
14955	SAMD12	-0.000466633	-0.00173485
14956	SAMD13	-0.000367618	4.72011e-06
14957	SAMD14	0.00191065	0.00120435
14958	SAMD15	-0.000932887	-0.000272358
14959	SAMD3	-0.00588072	-0.00467004
14960	SAMD4A	0.00214617	0.00202082
14961	SAMD4B	0.00340608	0.00354503
14962	SAMD5	-0.000768739	-0.0010724
14963	SAMD7	-0.00920851	-0.0102603
14964	SAMD8	0.00363737	0.00252219
14965	SAMD9	0.000287431	0.00160857
14966	SAMD9L	0.00082001	0.0022786
14967	SAMHD1	0.00360192	0.00388605
14968	SAMM50	0.00260679	0.00249618
14969	SAMSN1	0.00110544	0.00209608
14970	SAMSN1-AS1	-0.0124116	-0.0107881
14971	SAP130	0.00281118	0.0027432
14972	SAP18	0.00471895	0.00453876
14973	SAP25	-0.00282629	-0.00252064
14974	SAP30	0.00324018	0.00384732
14975	SAP30BP	0.00314217	0.00297911
14976	SAP30L	0.00275502	0.00245663
14977	SAPCD1	-0.00106831	-0.000633198
14978	SAPCD2	0.00316235	0.00199319
14979	SAR1A	0.00353472	0.00313165
14980	SAR1B	0.00231458	0.00257647
14981	SARDH	-0.00120729	-0.000155018
14982	SARM1	0.00104435	0.000629035
14983	SARNP	-0.000348061	-0.000599749
14984	SARS2	0.000120243	0.000491221
14985	SART1	0.00395358	0.00344719
14986	SART3	0.00289543	0.00267984
14987	SASH1	0.00325572	0.00253762
14988	SASH3	0.00170544	0.00289268
14989	SASS6	7.05413e-05	0.000355167
14990	SAT1	0.00502025	0.00614847
14991	SAT2	0.00493779	0.00481836
14992	SATB1	0.00266672	0.00123344
14993	SATB2	0.00113654	0.00141439
14994	SATB2-AS1	-0.00131796	-0.00139542
14995	SATL1	-0.00328341	-0.00435814
14996	SAV1	0.00190423	0.00179961
14997	SAYSD1	0.0024289	0.00225749
14998	SBDS	0.00555198	0.00576863
14999	SBDSP1	0.00355553	0.00412818
15000	SBF1	0.00396703	0.00311531
15001	SBF2	0.0018766	0.00147469
15002	SBF2-AS1	-0.00191586	5.71123e-05
15003	SBK1	0.00300951	0.00209611
15004	SBK2	-0.012327	-0.00887218
15005	SBK3	-0.0121771	-0.00949147
15006	SBNO1	0.0018769	0.0015612
15007	SBNO2	0.00159781	0.00247406
15008	SBSN	-0.00519422	-0.00367339
15009	SBSPON	-0.00116309	-0.000524166
15010	SC5D	0.00302185	0.00273696
15011	SCAF1	0.00381207	0.003853
15012	SCAF11	0.00209044	0.00203645
15013	SCAF4	0.00240143	0.00236957
15014	SCAF8	0.00241098	0.00229239
15015	SCAI	0.000634465	-0.000132755
15016	SCAMP1	0.00333592	0.00313952
15017	SCAMP2	0.00353423	0.00370411
15018	SCAMP3	0.00426334	0.0043842
15019	SCAMP4	0.00336102	0.00371734
15020	SCAMP5	0.00488095	0.00379414
15021	SCAND1	0.00382084	0.00414144
15022	SCAND2P	-0.000509671	-0.000916207
15023	SCAP	0.00371867	0.00364419
15024	SCAPER	0.00166191	0.000717244
15025	SCARA3	0.00499769	0.0049276
15026	SCARA5	-0.00242564	-0.00367143
15027	SCARB1	0.00300335	0.00275041
15028	SCARB2	0.00530743	0.00519696
15029	SCARF1	0.00080602	0.00117722
15030	SCARF2	0.00143972	0.00167491
15031	SCARNA1	-0.0123796	-0.0114212
15032	SCARNA10	-0.00502119	-0.00293882
15033	SCARNA11	-0.0128008	-0.0115715
15034	SCARNA12	-0.00145564	-0.00030139
15035	SCARNA13	5.02019e-05	4.98979e-05
15036	SCARNA14	-0.0151519	-0.0144181
15037	SCARNA18	-0.0124492	-0.0124487
15038	SCARNA20	-0.00855958	-0.00689766
15039	SCARNA21	-0.00486442	-0.00730752
15040	SCARNA22	-0.00675776	-0.00537128
15041	SCARNA23	-0.0133561	-0.0140281
15042	SCARNA3	-0.0143973	-0.0146269
15043	SCARNA5	-0.0053733	-0.00369629
15044	SCARNA6	-0.00396589	-0.00285577
15045	SCARNA7	-0.00199361	-0.00290619
15046	SCARNA8	-0.00874544	-0.00636208
15047	SCARNA9	-2.73564e-06	-0.0008255
15048	SCART1	-0.00127906	-0.00254426
15049	SCCPDH	0.00429503	0.00438942
15050	SCD	0.0068952	0.00532894
15051	SCD5	0.00697344	0.00615495
15052	SCEL	-0.00416981	-0.00522511
15053	SCFD1	0.00236714	0.00230926
15054	SCFD2	0.00268553	0.0027113
15055	SCG2	0.00430832	0.00474879
15056	SCG3	0.00640172	0.00431751
15057	SCG5	0.0041133	0.00438082
15058	SCGB1A1	-0.00740629	-0.00872564
15059	SCGB1C1	-0.0137137	-0.0154197
15060	SCGB1D1	-0.0168762	-0.0168253
15061	SCGB1D2	-0.00361267	-0.000951439
15062	SCGB1D4	-0.0112799	-0.0142831
15063	SCGB2A1	-0.0154032	-0.0137573
15064	SCGB2A2	-0.0156756	-0.0163793
15065	SCGB2B2	-0.00148218	-0.00163894
15066	SCGB3A1	-0.00289973	-0.00377305
15067	SCGB3A2	-0.00865416	-0.00783315
15068	SCGN	-0.00324945	-0.00328216
15069	SCHIP1	0.00138792	0.00113418
15070	SCIMP	-0.000738207	0.000584195
15071	SCIN	0.000160063	0.00135621
15072	SCLT1	-0.0001466	3.38047e-05
15073	SCLY	-0.00156808	-0.001354
15074	SCMH1	0.00205091	0.00261515
15075	SCML1	0.000628696	0.00100808
15076	SCML2	-0.000283752	-0.000495028
15077	SCML4	-0.00569637	-0.00370072
15078	SCN10A	-0.012196	-0.0124647
15079	SCN11A	-0.00263984	-0.00423022
15080	SCN1A	0.00172905	0.000443674
15081	SCN1B	0.00205624	0.00163959
15082	SCN2A	0.00128166	0.000144129
15083	SCN2B	0.00180572	0.000120639
15084	SCN3A	0.00261063	0.00100791
15085	SCN3B	0.0024671	0.000393115
15086	SCN4A	-0.00584109	-0.004966
15087	SCN4B	0.00251607	0.00228031
15088	SCN5A	-0.00369233	-0.00373083
15089	SCN7A	-0.00206602	-0.00102406
15090	SCN8A	0.000981039	-0.00014108
15091	SCN9A	-0.00311831	-0.00204738
15092	SCNM1	0.00273219	0.00311833
15093	SCNN1A	-0.00432544	-0.00385166
15094	SCNN1B	-0.0054636	-0.00128271
15095	SCNN1D	0.0017639	0.00116497
15096	SCNN1G	-0.00642618	-0.00280833
15097	SCO1	0.00147716	0.00152344
15098	SCOC	0.0033302	0.00340356
15099	SCOC-AS1	-0.00133091	-0.00175337
15100	SCP2	0.0031238	0.00343353
15101	SCP2D1	-0.0169839	-0.01717
15102	SCPEP1	0.00246343	0.00337127
15103	SCRG1	0.00411373	0.00413
15104	SCRIB	0.00385101	0.00366852
15105	SCRN1	0.00506753	0.00506541
15106	SCRN2	0.0031247	0.00268783
15107	SCRN3	0.00254352	0.00249738
15108	SCRT1	0.00199605	-0.000872142
15109	SCRT2	-0.000200841	-0.00204123
15110	SCT	-0.000796394	-0.00356398
15111	SCTR	-0.00447429	-0.00418098
15112	SCUBE1	-0.00379107	-0.00466271
15113	SCUBE2	0.00121693	0.00140729
15114	SCUBE3	-0.00129647	-0.00179981
15115	SCX	7.37243e-06	0.000819206
15116	SCYL1	0.00381741	0.00373923
15117	SCYL2	0.00203799	0.00253237
15118	SCYL3	0.000777188	0.000768153
15119	SDAD1	0.00223121	0.00240974
15120	SDC1	-0.000195995	0.00196457
15121	SDC2	0.0025641	0.00359471
15122	SDC3	0.0057787	0.00593582
15123	SDC4	0.00313781	0.0043334
15124	SDCBP	0.0044691	0.00503577
15125	SDCBP2	0.00166105	0.00139809
15126	SDCCAG8	0.00230024	0.00228954
15127	SDE2	0.00253516	0.00256591
15128	SDF2	0.00297875	0.00328653
15129	SDF2L1	0.00255204	0.00338236
15130	SDF4	0.00370806	0.0045212
15131	SDHA	0.00337013	0.00308815
15132	SDHAF1	0.00283119	0.00320967
15133	SDHAF2	0.00218151	0.002312
15134	SDHAP1	0.000784675	0.000847472
15135	SDHAP3	0.00198473	0.00196008
15136	SDHB	0.00377529	0.0041927
15137	SDHC	0.00253096	0.00250285
15138	SDHD	0.00359477	0.00407127
15139	SDK1	-0.000379456	-4.37782e-05
15140	SDK2	-0.000103895	-0.000695454
15141	SDR16C5	-0.00347101	-0.00583907
15142	SDR16C6P	-0.0169793	-0.0167008
15143	SDR39U1	0.00221248	0.00177857
15144	SDR42E1	-0.0086765	-0.00737119
15145	SDR9C7	-0.00626992	-0.00681318
15146	SDS	0.00124836	0.00124537
15147	SDSL	0.00253252	0.00284053
15148	SEBOX	-0.0134757	-0.0149369
15149	SEC11A	0.00324101	0.00364318
15150	SEC11C	0.00348628	0.00377004
15151	SEC13	0.00337626	0.00377451
15152	SEC14L1	0.00336035	0.00324011
15153	SEC14L1P1	-0.00202911	-0.00187777
15154	SEC14L2	0.00334695	0.00329546
15155	SEC14L3	-0.00864051	-0.00529844
15156	SEC14L4	-0.00589516	-0.0055307
15157	SEC14L5	0.000730715	-0.000876605
15158	SEC14L6	-0.000518536	-0.00025195
15159	SEC16A	0.0030791	0.0028994
15160	SEC16B	-0.00449454	-0.00441247
15161	SEC1P	-0.00151302	-0.00207046
15162	SEC22A	0.00127527	0.00162381
15163	SEC22C	0.0027126	0.0027256
15164	SEC23A	0.00191764	0.00218833
15165	SEC23B	0.00388396	0.00402078
15166	SEC23IP	0.00158037	0.00152672
15167	SEC24A	0.00163872	0.00193658
15168	SEC24B	0.00262708	0.00272395
15169	SEC24C	0.00276391	0.00222906
15170	SEC24D	0.000116336	0.00161782
15171	SEC31A	0.00302329	0.00341162
15172	SEC31B	0.00127905	-5.31837e-06
15173	SEC61A1	0.00503379	0.00571491
15174	SEC61A2	0.00270999	0.00193972
15175	SEC61B	0.00450381	0.00504499
15176	SEC61G	0.00338608	0.00589374
15177	SEC62	0.00408765	0.00386132
15178	SEC63	0.00316349	0.00295848
15179	SECISBP2	0.00219789	0.00175984
15180	SECISBP2L	0.00353001	0.00281706
15181	SECTM1	-0.00062904	0.00149752
15182	SEH1L	0.0014806	0.00158504
15183	SEL1L	0.00305794	0.00288555
15184	SEL1L2	-0.00748512	-0.00653161
15185	SEL1L3	4.40761e-05	0.00194344
15186	SELE	-0.00586329	-0.00394447
15187	SELENBP1	0.00177815	0.00200697
15188	SELL	0.0033552	0.00156752
15189	SELP	-0.00624	-0.00566338
15190	SELPLG	0.00333643	0.00353527
15191	SEMA3A	-0.00152171	-0.000147535
15192	SEMA3B	0.00279538	0.0026244
15193	SEMA3C	0.000523069	0.000346873
15194	SEMA3D	0.000373801	-0.00252071
15195	SEMA3E	-0.00203027	-0.00051946
15196	SEMA3F	-0.000650684	0.00101282
15197	SEMA3G	0.00123642	3.73451e-05
15198	SEMA4A	0.00114903	0.000108552
15199	SEMA4B	0.0031953	0.00276503
15200	SEMA4C	0.00277516	0.00275405
15201	SEMA4D	0.00200869	0.00121427
15202	SEMA4F	0.000908744	0.000944995
15203	SEMA4G	0.00141394	0.00023377
15204	SEMA5A	0.00286576	0.00282165
15205	SEMA5B	0.00227419	0.00208781
15206	SEMA6A	0.00325294	0.00297106
15207	SEMA6B	0.00355442	0.00209822
15208	SEMA6C	0.00201575	0.00131014
15209	SEMA6D	0.0021113	0.00258237
15210	SEMA7A	0.00241437	0.00231717
15211	SEMG1	-0.0153173	-0.0147955
15212	SEMG2	-0.0153479	-0.0155324
15213	SENP1	0.00100498	0.00120538
15214	SENP2	0.00269243	0.00247536
15215	SENP3	0.00263792	0.00265141
15216	SENP3-EIF4A1	-0.00547271	-0.00426292
15217	SENP5	0.00217544	0.00201067
15218	SENP6	0.00239823	0.00209426
15219	SENP7	0.00190553	0.00156451
15220	SENP8	0.000246212	0.000176907
15221	SEPHS1	0.00379829	0.00329892
15222	SEPHS2	0.00332472	0.0039147
15223	SEPSECS	0.000893265	0.00104982
15224	SERAC1	0.000372741	0.000828409
15225	SERBP1	0.00397782	0.00441229
15226	SERF1A	-0.00524436	-0.00349104
15227	SERF1B	-0.0012903	-0.00106014
15228	SERF2	0.00422512	0.00486621
15229	SERGEF	0.00239758	0.00244754
15230	SERHL	-0.000116014	-0.000575941
15231	SERHL2	-0.000662247	-0.000435556
15232	SERINC1	0.00643019	0.00593044
15233	SERINC2	-0.000399034	0.00138365
15234	SERINC3	0.00466212	0.0046138
15235	SERINC4	-0.012508	-0.014703
15236	SERINC5	0.00365594	0.00251834
15237	SERP1	0.00408141	0.00411721
15238	SERP2	0.00312548	0.00220214
15239	SERPINA1	0.000896039	0.00318544
15240	SERPINA10	-0.0073155	-0.0110008
15241	SERPINA11	-0.0113021	-0.012001
15242	SERPINA12	-0.0129556	-0.00986571
15243	SERPINA13P	-0.0168752	-0.0167386
15244	SERPINA3	-0.00229318	0.00093607
15245	SERPINA4	-0.0154795	-0.0138566
15246	SERPINA5	-0.00327647	0.00073049
15247	SERPINA6	-0.0149559	-0.0126922
15248	SERPINA7	-0.0161637	-0.0167602
15249	SERPINA9	-0.0153536	-0.0136038
15250	SERPINB1	0.00181987	0.00313297
15251	SERPINB10	-0.0130268	-0.011426
15252	SERPINB11	-0.0155806	-0.0162988
15253	SERPINB12	-0.0160297	-0.0162003
15254	SERPINB13	-0.0133503	-0.0151476
15255	SERPINB2	-0.00912157	-0.00674066
15256	SERPINB3	-0.0143889	-0.0145902
15257	SERPINB4	-0.0150576	-0.0134847
15258	SERPINB5	-0.0110478	-0.0133312
15259	SERPINB6	0.00348951	0.00437926
15260	SERPINB7	-0.0147641	-0.0121161
15261	SERPINB8	0.000351028	0.00166956
15262	SERPINB9	0.00149893	0.00187248
15263	SERPINC1	-0.00438173	-0.0034376
15264	SERPIND1	-0.00480402	-0.00458265
15265	SERPINE1	0.00128963	0.00458308
15266	SERPINE2	0.00445371	0.00391358
15267	SERPINE3	-0.00260435	-0.00285018
15268	SERPINF1	0.00196215	0.0033318
15269	SERPINF2	-0.000273402	0.000472756
15270	SERPING1	0.00282609	0.00509811
15271	SERPINH1	0.00195635	0.00431544
15272	SERPINI1	0.00325631	0.00215228
15273	SERPINI2	-0.00104558	-0.00167262
15274	SERTAD1	0.00182376	0.00305904
15275	SERTAD2	0.00165869	0.00192956
15276	SERTAD3	0.00157544	0.00261526
15277	SERTAD4	-0.00112062	-0.00124601
15278	SERTAD4-AS1	-0.000403163	-0.000174594
15279	SERTM1	-0.00164087	-0.00293779
15280	SESN1	0.0029118	0.00253277
15281	SESN2	0.00245922	0.00276441
15282	SESN3	0.00343373	0.00316788
15283	SESTD1	0.00220858	0.00174488
15284	SET	0.00524954	0.00536851
15285	SETBP1	0.00142875	0.000854271
15286	SETD1A	0.00252937	0.00221706
15287	SETD1B	0.00195671	0.00164952
15288	SETD2	0.00266375	0.00240165
15289	SETD3	0.00327486	0.00284933
15290	SETD4	0.0015879	0.00150423
15291	SETD5	0.00362506	0.00314782
15292	SETD6	0.00129021	0.0013621
15293	SETD7	0.00251174	0.00216874
15294	SETD9	0.000257825	0.00124863
15295	SETDB1	0.00233447	0.00222835
15296	SETDB2	0.000617779	0.000504692
15297	SETMAR	0.00169733	0.00181574
15298	SETX	0.00251538	0.00224247
15299	SEZ6	0.003449	0.00263857
15300	SEZ6L	0.00462203	0.00262629
15301	SEZ6L2	0.00393392	0.00328243
15302	SF1	0.00480531	0.00462501
15303	SF3A1	0.00415728	0.0038178
15304	SF3A2	0.00399961	0.00393911
15305	SF3A3	0.00331194	0.00383792
15306	SF3B1	0.00427232	0.00415835
15307	SF3B2	0.00451869	0.00413216
15308	SF3B3	0.00327401	0.00329095
15309	SF3B4	0.00426204	0.00450037
15310	SF3B5	0.00552544	0.00584353
15311	SF3B6	0.00456658	0.0048356
15312	SFI1	0.000465165	0.00049788
15313	SFMBT1	0.000678822	0.000899963
15314	SFMBT2	0.00152601	0.000943261
15315	SFN	-0.00196354	-0.000752998
15316	SFPQ	0.00457577	0.00449551
15317	SFR1	0.00166069	0.00131834
15318	SFRP1	0.000755519	-4.55969e-05
15319	SFRP2	0.00381309	0.000786477
15320	SFRP4	0.000489745	0.00280286
15321	SFRP5	-0.00242788	-0.00316933
15322	SFSWAP	0.00218832	0.00183035
15323	SFT2D1	0.00318564	0.0032213
15324	SFT2D2	0.00208369	0.0023463
15325	SFTA2	-0.0119657	-0.00985149
15326	SFTA3	-0.00562964	-0.0110997
15327	SFTPA1	-0.0110462	-0.0134425
15328	SFTPA2	-0.00333303	-0.00554343
15329	SFTPB	-0.00693853	-0.00576943
15330	SFTPC	-0.000652197	-0.00237285
15331	SFTPD	5.26353e-05	-0.00154115
15332	SFXN1	0.00303475	0.00286486
15333	SFXN2	-7.41428e-05	-0.000391818
15334	SFXN3	0.00295884	0.00295697
15335	SFXN4	0.00304842	0.00267548
15336	SFXN5	0.00351231	0.0032572
15337	SGCA	-0.00183404	-0.00115901
15338	SGCB	0.00407592	0.00444202
15339	SGCD	0.000768434	-0.0016395
15340	SGCE	0.00357449	0.00391801
15341	SGCG	-0.00115199	-0.00167095
15342	SGCZ	-0.00293169	-0.00715715
15343	SGIP1	0.00119693	9.44237e-05
15344	SGK1	0.00319112	0.00313202
15345	SGK2	-0.00022687	-0.000823712
15346	SGK3	0.000828822	0.000446203
15347	SGMS1	0.00214506	0.00122074
15348	SGMS2	-0.00131076	-0.000488554
15349	SGPL1	0.00306995	0.00283818
15350	SGPP1	0.00256049	0.00261646
15351	SGPP2	0.00081708	0.000419344
15352	SGSH	0.00163908	0.0021306
15353	SGSM1	0.00116867	-0.0010846
15354	SGSM2	0.00346397	0.00287517
15355	SGSM3	0.00319966	0.00294388
15356	SGTA	0.00463253	0.00466406
15357	SGTB	0.00223219	0.00196154
15358	SH2B1	0.00319624	0.00287046
15359	SH2B2	0.00210975	0.00198175
15360	SH2B3	0.00187781	0.00263437
15361	SH2D1A	-0.00436606	-0.00233711
15362	SH2D1B	-0.00508622	-0.00423375
15363	SH2D2A	-0.00311681	-0.00108032
15364	SH2D3A	-0.00439561	-0.00343956
15365	SH2D3C	0.00133356	0.00151139
15366	SH2D4A	-0.00242072	0.000736956
15367	SH2D4B	-0.00510673	-0.00494458
15368	SH2D5	-0.000418308	-0.00113841
15369	SH2D6	-0.00118458	-0.00164094
15370	SH2D7	-0.00219387	-0.00203984
15371	SH3BGR	0.00272405	0.00353056
15372	SH3BGRL	0.00535152	0.00550201
15373	SH3BGRL2	0.00245878	0.00154356
15374	SH3BGRL3	0.00485327	0.0056838
15375	SH3BP1	0.00128585	0.0012557
15376	SH3BP2	0.00215815	0.00252171
15377	SH3BP4	0.0026907	0.00260453
15378	SH3BP5	0.000675333	0.000427702
15379	SH3BP5-AS1	0.000299406	0.000123614
15380	SH3BP5L	0.00259991	0.00256397
15381	SH3D19	0.00197939	0.00155608
15382	SH3D21	-0.000910987	0.000229379
15383	SH3GL1	0.00429988	0.00451052
15384	SH3GL1P1	-0.00196585	-0.00221332
15385	SH3GL1P2	-0.00257342	-0.00325425
15386	SH3GL2	0.00438412	0.00165749
15387	SH3GL3	0.00189844	-0.00026573
15388	SH3GLB1	0.00339515	0.00403661
15389	SH3GLB2	0.00330719	0.00283087
15390	SH3KBP1	0.00264733	0.00292785
15391	SH3PXD2A	0.00172663	0.00120203
15392	SH3PXD2B	0.00258569	0.00324256
15393	SH3RF1	0.00209949	0.00206198
15394	SH3RF2	-0.00446285	-0.00437822
15395	SH3RF3	0.00221169	0.00172258
15396	SH3RF3-AS1	0.000119527	-0.000234868
15397	SH3TC1	0.000505821	0.000968861
15398	SH3TC2	-0.00157502	-0.0020444
15399	SH3YL1	0.00159789	0.00122925
15400	SHANK1	0.00118572	-0.000526893
15401	SHANK2	0.000554342	-0.00229892
15402	SHANK2-AS3	-0.0158248	-0.0166269
15403	SHANK3	0.00239952	0.0015867
15404	SHARPIN	0.003631	0.00366298
15405	SHB	0.00144182	0.00118413
15406	SHBG	-0.000796133	-0.00106147
15407	SHC1	0.00246735	0.00367623
15408	SHC2	0.00373998	0.0030039
15409	SHC3	0.00260577	0.00189974
15410	SHC4	0.000809819	0.00101103
15411	SHCBP1	-0.000640652	0.00122495
15412	SHCBP1L	-0.0141769	-0.0132912
15413	SHD	0.00445552	0.00206905
15414	SHE	-0.000780997	-0.00127267
15415	SHF	0.00199386	0.00104391
15416	SHH	-0.00177559	-0.00238538
15417	SHISA2	-0.00139318	-0.0029481
15418	SHISA3	-0.00140613	-0.00134449
15419	SHISA4	0.00491768	0.00478715
15420	SHISA5	0.00395368	0.00478048
15421	SHISA6	0.000758089	6.61101e-05
15422	SHISA7	0.00248427	-0.000121312
15423	SHISA8	-0.00161686	-0.00276381
15424	SHISA9	0.00043461	-0.000310219
15425	SHKBP1	0.0021749	0.00294199
15426	SHMT1	0.000942148	0.00163797
15427	SHMT2	0.00369941	0.00390393
15428	SHOC2	0.00278362	0.00238852
15429	SHOX	-0.00944306	-0.00953901
15430	SHOX2	-0.00575867	0.00115076
15431	SHPK	-0.000118964	0.000393336
15432	SHPRH	-0.000395615	-0.00107427
15433	SHQ1	0.000398448	0.00106466
15434	SHROOM1	0.00127145	0.00190696
15435	SHROOM2	0.00110563	0.00145235
15436	SHROOM3	-0.00158081	0.000523121
15437	SHROOM4	0.000631079	0.00039823
15438	SI	-0.0124041	-0.0126077
15439	SIAE	0.00191374	0.00206472
15440	SIAH1	0.00126159	0.00103233
15441	SIAH2	0.00248054	0.00295993
15442	SIAH3	-0.0032518	-0.00383668
15443	SIDT1	0.000219156	-0.000441288
15444	SIDT2	0.00241504	0.00229877
15445	SIGIRR	0.000841206	0.00100609
15446	SIGLEC1	-0.000558621	0.000606732
15447	SIGLEC10	0.00189516	0.00269212
15448	SIGLEC11	-0.00134	-0.000947498
15449	SIGLEC12	-0.00533785	-0.00429114
15450	SIGLEC14	-0.000260509	0.00137554
15451	SIGLEC15	-0.00489708	-0.00396459
15452	SIGLEC16	-0.00161118	-0.00101593
15453	SIGLEC17P	-0.00561288	-0.00390711
15454	SIGLEC5	-0.00282415	-0.00173292
15455	SIGLEC6	-0.0119869	-0.0116546
15456	SIGLEC7	-0.00112222	0.00062497
15457	SIGLEC8	0.00213744	0.00216195
15458	SIGLEC9	2.14347e-05	0.00156496
15459	SIGLECL1	-0.0153345	-0.0141061
15460	SIGMAR1	0.00400465	0.0041844
15461	SIK1	-0.00527312	-0.00310091
15462	SIK2	0.00259281	0.00222605
15463	SIK3	0.00307166	0.00220806
15464	SIKE1	0.00205295	0.00253905
15465	SIL1	0.00238031	0.00297634
15466	SIM1	-0.0147569	-0.0111501
15467	SIM2	-7.64649e-05	-1.95438e-05
15468	SIMC1	-0.000655686	0.000359083
15469	SIN3A	0.00218296	0.00205577
15470	SIN3B	0.00283132	0.00278213
15471	SIPA1	0.00242703	0.00305686
15472	SIPA1L1	0.0020642	0.00267216
15473	SIPA1L2	0.00271533	0.00304369
15474	SIPA1L3	0.00133151	0.00162554
15475	SIRPA	0.0048639	0.00465349
15476	SIRPB1	-0.00286183	-0.001313
15477	SIRPB2	-0.000815806	0.000358491
15478	SIRPD	-0.00693218	-0.00631431
15479	SIRPG	-0.00599707	-0.00261298
15480	SIRT1	0.00243732	0.00160673
15481	SIRT2	0.00476147	0.00434012
15482	SIRT3	0.00256295	0.00233371
15483	SIRT4	0.000594709	0.000373539
15484	SIRT5	0.00124115	0.00102308
15485	SIRT6	0.00259005	0.00270517
15486	SIRT7	0.00123854	0.00138914
15487	SIT1	-0.00458365	-0.00131094
15488	SIVA1	0.00224621	0.00290586
15489	SIX1	-0.000168926	-8.62409e-05
15490	SIX2	-0.00324454	-0.00177745
15491	SIX3	-0.00577321	-0.00410742
15492	SIX4	-0.000581054	-0.001188
15493	SIX5	-0.00052055	0.0004252
15494	SIX6	-0.0105076	-0.00412941
15495	SKA1	-0.00152529	0.000837147
15496	SKA2	0.00394095	0.00399127
15497	SKA3	-0.000674549	0.0012132
15498	SKAP1	-0.00452378	-0.00235091
15499	SKAP2	0.0012798	0.00277079
15500	SKI	0.00369508	0.00397478
15501	SKIDA1	-0.002395	-0.00121532
15502	SKIL	0.00219162	0.00216055
15503	SKIV2L	0.00297199	0.00304769
15504	SKOR1	-0.000566024	-0.00139189
15505	SKOR2	-0.00585746	-0.0075693
15506	SKP1	0.00419642	0.00435844
15507	SKP2	0.00157205	0.00228694
15508	SLA	0.00112389	0.00213671
15509	SLA2	-0.00277342	-0.00177609
15510	SLAIN1	0.00452686	0.00388343
15511	SLAIN2	0.00171164	0.00211803
15512	SLAMF1	-0.00697043	-0.00327382
15513	SLAMF6	-0.00363592	-0.00149856
15514	SLAMF7	-0.00416482	-0.00183321
15515	SLAMF8	-0.000791879	0.00123619
15516	SLAMF9	-0.00453559	-0.00126467
15517	SLBP	0.003569	0.00406122
15518	SLC10A1	-0.00557617	-0.00736901
15519	SLC10A2	-0.0155847	-0.0151958
15520	SLC10A3	0.0016876	0.00250098
15521	SLC10A4	3.83547e-05	0.00146444
15522	SLC10A5	-0.00232682	-0.00260501
15523	SLC10A6	-0.00373147	-0.00194543
15524	SLC10A7	8.83683e-05	0.000457161
15525	SLC11A1	0.000245518	0.00224816
15526	SLC11A2	0.00299232	0.00273593
15527	SLC12A1	-0.00474343	-0.00454767
15528	SLC12A2	0.00187037	0.00158411
15529	SLC12A3	-0.00715534	-0.00621733
15530	SLC12A4	0.00330233	0.00303451
15531	SLC12A5	0.00121221	-0.000227072
15532	SLC12A6	0.00217874	0.00139364
15533	SLC12A7	0.00143357	0.00244138
15534	SLC12A8	-0.000504	-1.60486e-05
15535	SLC12A9	0.00236808	0.00260675
15536	SLC13A1	-0.0107165	-0.0132901
15537	SLC13A2	-0.0136935	-0.0147976
15538	SLC13A3	-5.47635e-05	0.000489542
15539	SLC13A4	-0.00172237	-0.00166887
15540	SLC13A5	-0.00256002	-0.00248271
15541	SLC14A1	0.00182328	0.000753805
15542	SLC14A2	-0.00226793	-0.00427344
15543	SLC15A1	-0.0111876	-0.00734492
15544	SLC15A2	0.0032469	0.00242408
15545	SLC15A3	0.00116409	0.00215833
15546	SLC15A4	0.00190646	0.00234988
15547	SLC15A5	-0.00384896	-0.00657504
15548	SLC16A1	0.00364891	0.00427164
15549	SLC16A10	-0.00249644	-0.00113785
15550	SLC16A11	-0.00151731	-0.000415343
15551	SLC16A12	-0.00416157	-0.00287449
15552	SLC16A13	-0.000371611	0.000161043
15553	SLC16A14	0.00159592	0.000951099
15554	SLC16A2	0.00330381	0.00331303
15555	SLC16A3	0.000324133	0.00219443
15556	SLC16A4	0.00121438	0.00264222
15557	SLC16A5	-0.00176073	-0.00101881
15558	SLC16A6	-0.000241296	0.000210367
15559	SLC16A7	-0.000322518	-0.0014051
15560	SLC16A8	-0.0010926	-0.00142958
15561	SLC16A9	0.00300552	0.00190439
15562	SLC17A1	-0.014337	-0.00819245
15563	SLC17A2	-0.0162442	-0.0154441
15564	SLC17A3	-0.0109323	-0.00762767
15565	SLC17A4	-0.0151931	-0.0155968
15566	SLC17A5	0.00210072	0.00238582
15567	SLC17A6	-0.00212547	-0.00380301
15568	SLC17A7	0.00248039	0.000768835
15569	SLC17A8	-0.00125244	-0.00279319
15570	SLC17A9	-0.00153768	-0.00048203
15571	SLC18A1	-0.00322181	-0.00315644
15572	SLC18A2	-0.00419914	-0.00425047
15573	SLC18A3	-0.00724293	-0.00682961
15574	SLC18B1	0.00364769	0.00373536
15575	SLC19A1	0.000984297	0.00088781
15576	SLC19A2	0.00170953	0.00167388
15577	SLC19A3	-0.000414141	-0.000104103
15578	SLC1A1	0.00286764	0.0014035
15579	SLC1A2	0.00524482	0.00406305
15580	SLC1A3	0.00619107	0.0063943
15581	SLC1A4	0.00417926	0.00315692
15582	SLC1A5	0.00153962	0.00261089
15583	SLC1A6	-4.64617e-05	-0.00388901
15584	SLC1A7	-0.00121066	-0.00250721
15585	SLC20A1	0.00238307	0.00310982
15586	SLC20A2	0.00367259	0.00349687
15587	SLC22A1	-0.00320922	-0.00299975
15588	SLC22A10	-0.0079385	-0.0106822
15589	SLC22A11	-0.00527195	-0.005488
15590	SLC22A12	-0.00733794	-0.0108651
15591	SLC22A13	-0.00761994	-0.00864422
15592	SLC22A14	-0.00382785	-0.00415527
15593	SLC22A15	-0.000438151	-6.07385e-05
15594	SLC22A16	-0.00574634	-0.00549286
15595	SLC22A17	0.00570087	0.00481528
15596	SLC22A18	-0.000559324	0.000822988
15597	SLC22A18AS	-0.00230185	-0.00158163
15598	SLC22A2	-0.00693215	-0.00985257
15599	SLC22A23	0.00191207	0.00177597
15600	SLC22A24	-0.0160475	-0.0168393
15601	SLC22A25	-0.0100209	-0.010137
15602	SLC22A3	-0.000448939	-0.00149515
15603	SLC22A31	-0.00575884	-0.00747637
15604	SLC22A4	0.00088244	0.00131613
15605	SLC22A5	0.00039223	0.000528441
15606	SLC22A6	0.000382711	-0.00376434
15607	SLC22A7	-0.00346194	-0.00469305
15608	SLC22A8	-0.00873977	-0.012622
15609	SLC22A9	-0.00794782	-0.0116907
15610	SLC23A1	-0.00276823	-0.00279841
15611	SLC23A2	0.00395929	0.00331023
15612	SLC23A3	-0.00463347	-0.00394895
15613	SLC24A1	2.58054e-06	4.76359e-05
15614	SLC24A2	0.00155266	0.000309109
15615	SLC24A3	0.00340307	0.00235205
15616	SLC24A4	0.000363421	-0.00137768
15617	SLC24A5	-0.00875437	-0.00744939
15618	SLC25A1	0.00466276	0.00441568
15619	SLC25A10	0.000224564	0.000619264
15620	SLC25A11	0.00424647	0.00441278
15621	SLC25A12	0.00246999	0.00231582
15622	SLC25A13	0.00222159	0.00285083
15623	SLC25A14	0.0016147	0.00176528
15624	SLC25A15	0.00118043	0.00133174
15625	SLC25A16	0.00109634	0.00073828
15626	SLC25A17	0.00223652	0.00246924
15627	SLC25A18	0.00372142	0.00283334
15628	SLC25A19	0.000577869	0.00143084
15629	SLC25A2	-0.00705907	-0.00640965
15630	SLC25A20	0.00203989	0.00321275
15631	SLC25A21	-0.00235523	-0.00629525
15632	SLC25A21-AS1	0.000939863	-0.00306462
15633	SLC25A22	0.00301273	0.00269576
15634	SLC25A23	0.00465339	0.00415553
15635	SLC25A24	-0.000658445	0.000947609
15636	SLC25A25	0.00278705	0.00275799
15637	SLC25A26	0.001574	0.00155652
15638	SLC25A27	0.00248674	0.000855549
15639	SLC25A28	0.00393544	0.00338307
15640	SLC25A29	0.00253589	0.00233334
15641	SLC25A3	0.00439923	0.00452167
15642	SLC25A30	0.000361085	0.000658042
15643	SLC25A31	-0.0110654	-0.00957393
15644	SLC25A32	0.00197295	0.00217798
15645	SLC25A33	0.00225365	0.00210881
15646	SLC25A34	-6.98629e-05	-0.000248991
15647	SLC25A35	0.000336504	0.000736675
15648	SLC25A36	0.00276009	0.00241178
15649	SLC25A37	0.00153414	0.00199284
15650	SLC25A38	0.00348846	0.00362939
15651	SLC25A39	0.00367813	0.00429702
15652	SLC25A4	0.0037182	0.00361022
15653	SLC25A40	0.00173832	0.00205631
15654	SLC25A41	-4.38451e-05	-0.00140956
15655	SLC25A42	0.00194891	0.00170307
15656	SLC25A43	0.000494311	0.00190157
15657	SLC25A44	0.00283039	0.00264835
15658	SLC25A45	-0.00118763	1.37347e-05
15659	SLC25A46	0.00265975	0.00258567
15660	SLC25A47	-0.00557564	-0.00606762
15661	SLC25A48	0.00159151	-0.000961556
15662	SLC25A5	0.00601806	0.00640517
15663	SLC25A5-AS1	0.000530657	0.000197073
15664	SLC25A51	0.00121633	0.00123694
15665	SLC25A52	-0.00910462	-0.00741622
15666	SLC25A53	0.000796859	0.00050543
15667	SLC25A6	0.00643067	0.00654219
15668	SLC26A1	1.11051e-05	-0.00088864
15669	SLC26A10	-0.000992696	-0.000888184
15670	SLC26A11	0.00234488	0.00220585
15671	SLC26A2	0.000434604	0.00143953
15672	SLC26A3	-0.00524181	-0.00637731
15673	SLC26A4	-0.00233843	-0.00177626
15674	SLC26A4-AS1	-0.00148595	-0.00213108
15675	SLC26A5	-0.00423112	-0.0046218
15676	SLC26A6	0.000435186	0.000858056
15677	SLC26A7	-0.00323768	-0.00219465
15678	SLC26A8	-0.00328949	-0.00399831
15679	SLC26A9	-0.00227423	-0.00320009
15680	SLC27A1	0.00235028	0.00254272
15681	SLC27A2	-0.00362857	-0.00388818
15682	SLC27A3	0.00069393	0.00228261
15683	SLC27A4	0.00322626	0.00334417
15684	SLC27A5	0.00038335	0.000645118
15685	SLC27A6	-0.00174801	-0.0015986
15686	SLC28A1	-0.0032427	-0.00222808
15687	SLC28A2	-0.00363554	-0.00432451
15688	SLC28A3	-0.00390081	-0.00478536
15689	SLC29A1	0.00256971	0.00340624
15690	SLC29A2	0.00211436	0.00157605
15691	SLC29A3	0.00178991	0.00161305
15692	SLC29A4	0.00223002	0.00247482
15693	SLC2A1	0.00398277	0.00441529
15694	SLC2A1-AS1	-0.00193723	-0.0016187
15695	SLC2A10	0.000240604	0.0023609
15696	SLC2A11	0.000829349	0.000266141
15697	SLC2A12	-0.000421318	-0.000616505
15698	SLC2A13	0.00160742	0.000600321
15699	SLC2A14	-0.00684585	-0.00423223
15700	SLC2A2	-0.0132023	-0.0097701
15701	SLC2A3	0.00166364	0.0026651
15702	SLC2A4	-0.000228161	-0.00178812
15703	SLC2A4RG	0.00242579	0.00365497
15704	SLC2A5	0.00206852	0.00271618
15705	SLC2A6	0.00177938	0.00152683
15706	SLC2A7	-0.0143387	-0.0111694
15707	SLC2A8	0.00224315	0.0022825
15708	SLC2A9	-0.00170502	-0.000591716
15709	SLC30A1	0.00267391	0.00271504
15710	SLC30A10	-0.000623192	-0.00106531
15711	SLC30A2	-0.00546629	-0.00632633
15712	SLC30A3	-0.00105206	-0.00179073
15713	SLC30A4	0.000649799	0.000441721
15714	SLC30A5	0.00197438	0.00263764
15715	SLC30A6	0.00163678	0.00213587
15716	SLC30A7	0.000600313	0.00157774
15717	SLC30A8	-0.00930941	-0.00990626
15718	SLC30A9	0.00332491	0.00314182
15719	SLC31A1	0.002455	0.00308187
15720	SLC31A2	-0.000168545	5.14631e-05
15721	SLC32A1	6.5811e-05	-0.00146308
15722	SLC33A1	0.00142119	0.00176349
15723	SLC34A1	-0.0156524	-0.0145975
15724	SLC34A2	-0.00433877	-0.00142508
15725	SLC34A3	-0.00170388	-0.00248319
15726	SLC35A1	0.00222961	0.00239336
15727	SLC35A2	0.00217197	0.00276895
15728	SLC35A3	0.00116995	0.00141763
15729	SLC35A4	0.00367511	0.00419275
15730	SLC35A5	0.00308339	0.00322105
15731	SLC35B1	0.00251143	0.00300198
15732	SLC35B2	0.00410483	0.00454815
15733	SLC35B3	0.00223659	0.00256535
15734	SLC35B4	0.00249386	0.00275124
15735	SLC35C1	0.00176322	0.00228556
15736	SLC35C2	0.00245762	0.00268671
15737	SLC35D1	0.00117343	0.0018737
15738	SLC35D2	0.00239281	0.00309246
15739	SLC35D3	-0.0038603	-0.00778144
15740	SLC35E1	0.00256287	0.00285567
15741	SLC35E2B	0.00254172	0.00252756
15742	SLC35E3	0.000208644	0.00033465
15743	SLC35E4	0.000287279	0.000225618
15744	SLC35F1	0.00299655	0.00312024
15745	SLC35F2	0.00143062	0.00215986
15746	SLC35F3	-0.000777784	-0.00239838
15747	SLC35F4	-0.0046139	-0.00432926
15748	SLC35F5	0.00145643	0.00214822
15749	SLC35F6	0.00321726	0.00360081
15750	SLC35G1	-0.000215099	-0.000529123
15751	SLC35G2	0.00081217	0.0021147
15752	SLC35G3	-0.0117986	-0.01376
15753	SLC35G5	-0.0040127	-0.00425145
15754	SLC35G6	-0.00380631	-0.00489641
15755	SLC36A1	0.00092217	0.00109495
15756	SLC36A2	-0.0083792	-0.0109187
15757	SLC36A3	-0.0107595	-0.0116653
15758	SLC36A4	0.000804346	0.00119035
15759	SLC37A1	0.000486142	0.000730548
15760	SLC37A2	0.000262992	0.00118719
15761	SLC37A3	0.00137787	0.00163415
15762	SLC37A4	0.00153975	0.00189793
15763	SLC38A1	0.00344888	0.00212719
15764	SLC38A10	0.00322489	0.00305558
15765	SLC38A11	-0.00130508	-0.000342919
15766	SLC38A2	0.00387164	0.00382858
15767	SLC38A3	0.00327346	0.00332637
15768	SLC38A4	-0.00481525	-0.00424397
15769	SLC38A5	0.00339166	0.00342019
15770	SLC38A6	0.000162634	0.00100645
15771	SLC38A7	0.00181504	0.00189583
15772	SLC38A8	-0.00322176	-0.00481128
15773	SLC38A9	-4.47252e-06	0.000253019
15774	SLC39A1	0.00386795	0.00474601
15775	SLC39A10	0.00290402	0.00274788
15776	SLC39A11	0.00211755	0.00157847
15777	SLC39A12	0.000665524	0.000917824
15778	SLC39A13	0.00277384	0.00294618
15779	SLC39A14	0.00298199	0.00335491
15780	SLC39A2	-0.0032055	-0.00374423
15781	SLC39A3	0.00190117	0.00245458
15782	SLC39A4	-0.00108749	-0.000163526
15783	SLC39A5	-0.00336523	-0.00380852
15784	SLC39A6	0.0043608	0.00411554
15785	SLC39A7	0.0045682	0.00488658
15786	SLC39A8	0.00095079	0.00208338
15787	SLC39A9	0.00311496	0.00306324
15788	SLC3A1	-0.00382996	-0.00445119
15789	SLC3A2	0.00486962	0.00510374
15790	SLC40A1	0.0025549	0.00345613
15791	SLC41A1	0.00328226	0.00306111
15792	SLC41A2	0.000834782	0.00123166
15793	SLC41A3	0.00295444	0.00292736
15794	SLC43A1	0.000376877	0.000460708
15795	SLC43A2	0.00211608	0.00241729
15796	SLC43A3	0.000130213	0.00253389
15797	SLC44A1	0.00387049	0.00333689
15798	SLC44A2	0.00500209	0.00490052
15799	SLC44A3	0.00101813	0.00189651
15800	SLC44A4	-0.00472431	-0.00367185
15801	SLC44A5	0.000798404	-6.25262e-05
15802	SLC45A1	0.00196402	0.00173716
15803	SLC45A2	-0.00361923	-0.00436499
15804	SLC45A3	0.000839909	0.000339195
15805	SLC45A4	0.000755088	0.000246178
15806	SLC46A1	0.000713186	0.000563407
15807	SLC46A2	-0.00628027	-0.00497273
15808	SLC46A3	0.00147831	0.0017608
15809	SLC47A1	-0.00123685	0.000400585
15810	SLC47A2	-0.00193279	0.000650669
15811	SLC48A1	0.00381047	0.00342607
15812	SLC4A1	-0.00502359	-0.00493425
15813	SLC4A10	0.00064794	-9.25452e-05
15814	SLC4A11	-0.000152543	0.000285039
15815	SLC4A1AP	0.00256444	0.00234834
15816	SLC4A2	0.00269315	0.00336275
15817	SLC4A3	0.0021866	0.00317923
15818	SLC4A4	0.0042674	0.00371972
15819	SLC4A5	-0.00225457	-0.00306462
15820	SLC4A7	0.000619286	0.00131903
15821	SLC4A8	0.00124782	0.00128048
15822	SLC4A9	-0.0033808	-0.00429844
15823	SLC50A1	0.00184145	0.00239899
15824	SLC51A	-0.00108461	-0.000921194
15825	SLC51B	0.000990415	0.000883233
15826	SLC52A1	-0.00401146	-0.00281085
15827	SLC52A2	0.00297897	0.00352406
15828	SLC52A3	0.00116928	0.000597397
15829	SLC5A1	-0.00568006	-0.00614542
15830	SLC5A10	-0.00532208	-0.00430441
15831	SLC5A11	0.00029802	-0.000734582
15832	SLC5A12	-0.0026927	-0.00369003
15833	SLC5A2	-0.00338487	-0.00416958
15834	SLC5A3	0.00115487	0.00130049
15835	SLC5A4	-0.00260824	-0.00245827
15836	SLC5A5	-0.00432246	-0.00522379
15837	SLC5A6	0.00191568	0.00249399
15838	SLC5A7	-0.0116807	-0.0139404
15839	SLC5A8	-0.0112642	-0.0140596
15840	SLC5A9	-0.00260605	-0.00158252
15841	SLC6A1	0.00473906	0.00337861
15842	SLC6A10P	-0.011673	-0.00710426
15843	SLC6A11	0.00180424	0.00203483
15844	SLC6A12	0.000472946	8.75075e-05
15845	SLC6A13	-0.000711498	-0.00177324
15846	SLC6A14	-0.0114306	-0.0113068
15847	SLC6A15	-0.00100782	-0.00232274
15848	SLC6A16	-0.00186162	-0.00145186
15849	SLC6A17	0.00125888	-0.000392226
15850	SLC6A18	-0.0108927	-0.0158978
15851	SLC6A19	-0.0133401	-0.0143341
15852	SLC6A2	-0.00878716	-0.0088093
15853	SLC6A20	-0.00343226	-0.00463088
15854	SLC6A3	-0.00967693	-0.00959152
15855	SLC6A4	-0.00409939	-0.00400755
15856	SLC6A5	-0.00807679	-0.00899517
15857	SLC6A6	0.000566115	0.00126202
15858	SLC6A7	-0.00152843	-0.0034138
15859	SLC6A8	0.00440599	0.00441266
15860	SLC6A9	0.00297032	0.00349089
15861	SLC7A1	0.00362382	0.00301036
15862	SLC7A10	-0.00221261	-0.00173048
15863	SLC7A11	0.00225895	0.00202221
15864	SLC7A11-AS1	-0.00549168	-0.00583436
15865	SLC7A13	-0.0160748	-0.0162784
15866	SLC7A14	0.0015638	-0.000895285
15867	SLC7A2	0.00129897	0.000635851
15868	SLC7A3	-0.00150761	-0.000341772
15869	SLC7A4	-0.00123382	-0.00286856
15870	SLC7A5	0.00493226	0.00476111
15871	SLC7A5P1	-0.00154568	-0.00147384
15872	SLC7A6	0.000143662	0.000215602
15873	SLC7A6OS	0.000615293	0.000246878
15874	SLC7A7	0.000851736	0.00215927
15875	SLC7A8	0.0016239	0.0016884
15876	SLC7A9	-0.00274335	-0.00189164
15877	SLC8A1	0.000926254	0.000634401
15878	SLC8A2	0.00174962	-0.000797755
15879	SLC8A3	0.00143768	-0.000637782
15880	SLC8B1	0.00136397	0.00200745
15881	SLC9A1	0.00158939	0.00233073
15882	SLC9A2	-0.00196632	-0.00459585
15883	SLC9A3	-0.000311678	-0.0012673
15884	SLC9A3R1	0.0041255	0.0038975
15885	SLC9A3R2	0.00317401	0.00313675
15886	SLC9A4	-0.00904221	-0.00726311
15887	SLC9A5	-0.000307267	-0.000750073
15888	SLC9A6	0.00348035	0.00273091
15889	SLC9A7	0.00193418	0.00129312
15890	SLC9A7P1	-0.00232832	-0.00217662
15891	SLC9A8	0.00205706	0.00203451
15892	SLC9A9	0.00255448	0.00237065
15893	SLC9B1	-0.000585944	-0.000990357
15894	SLC9B2	0.00193491	0.00177874
15895	SLC9C1	-0.00969929	-0.00726128
15896	SLC9C2	-0.00446795	-0.00342956
15897	SLCO1A2	0.00205378	-0.000187121
15898	SLCO1B1	-0.0111451	-0.0144578
15899	SLCO1B3	-0.0157808	-0.0159434
15900	SLCO1B7	-0.0155733	-0.0169486
15901	SLCO1C1	0.00193785	0.0016327
15902	SLCO2A1	0.00026932	0.00106892
15903	SLCO2B1	0.00324844	0.0035222
15904	SLCO3A1	0.00121723	0.00113997
15905	SLCO4A1	0.000530908	0.000476065
15906	SLCO4A1-AS1	-0.00204636	-0.00122725
15907	SLCO4C1	-0.00698664	-0.00769817
15908	SLCO5A1	-0.000710904	-0.00243503
15909	SLCO6A1	-0.00921977	-0.010633
15910	SLFN11	0.000759988	0.00147423
15911	SLFN12	-0.0012409	4.31485e-05
15912	SLFN12L	-0.00479355	-0.00455554
15913	SLFN13	-0.00207375	-0.00119616
15914	SLFN14	-0.0096571	-0.00903023
15915	SLFN5	0.000311248	0.000788508
15916	SLFNL1	-0.00380529	-0.00337582
15917	SLFNL1-AS1	-0.00320299	-0.00260723
15918	SLIRP	0.00278766	0.00290537
15919	SLIT1	0.00398091	0.00214348
15920	SLIT2	-0.000738833	-0.00101821
15921	SLIT3	-0.000703666	-0.00143693
15922	SLITRK1	0.00186345	-0.000605482
15923	SLITRK2	0.00266641	0.00163115
15924	SLITRK3	0.00216959	0.00189544
15925	SLITRK4	-0.000828627	-0.00269559
15926	SLITRK5	0.000676829	-0.00149152
15927	SLITRK6	-0.00517406	-0.0105071
15928	SLK	0.00232215	0.00168281
15929	SLMAP	0.00113756	0.00110607
15930	SLN	-0.000119254	0.00208883
15931	SLPI	0.00163532	0.00310856
15932	SLTM	0.00299047	0.00261179
15933	SLU7	0.00329692	0.00298095
15934	SLURP1	-0.0140675	-0.0149156
15935	SLX1A	-0.00852326	-0.00661652
15936	SLX1A-SULT1A3	-0.00512994	-0.0048706
15937	SLX1B	-0.00703805	-0.0059695
15938	SLX1B-SULT1A4	-0.0132099	-0.0120308
15939	SLX4	0.000890014	0.000673754
15940	SLX4IP	0.000826665	0.000937451
15941	SMAD1	0.00225894	0.00249864
15942	SMAD2	0.000998836	0.000942383
15943	SMAD3	0.00250192	0.00215001
15944	SMAD4	0.00220151	0.00213841
15945	SMAD5	0.00264098	0.00270242
15946	SMAD5-AS1	-0.00569879	-0.0053566
15947	SMAD6	-0.000703324	-0.000792555
15948	SMAD7	0.00229107	0.00130714
15949	SMAD9	0.00314159	0.00185439
15950	SMAGP	-0.00142525	-4.38461e-05
15951	SMAP1	0.00215569	0.00169686
15952	SMAP2	0.00416795	0.00401967
15953	SMARCA1	0.00377434	0.00360022
15954	SMARCA2	0.00369753	0.00319843
15955	SMARCA4	0.00362196	0.00334927
15956	SMARCA5	0.00353688	0.00349832
15957	SMARCA5-AS1	-0.00434244	-0.0048601
15958	SMARCAD1	0.0024585	0.00250796
15959	SMARCAL1	0.0017505	0.00202349
15960	SMARCB1	0.00474124	0.00457865
15961	SMARCC1	0.00302791	0.00295403
15962	SMARCC2	0.00386536	0.00330267
15963	SMARCD1	0.00349396	0.00364317
15964	SMARCD2	0.00284547	0.00291568
15965	SMARCD3	0.00393196	0.0040183
15966	SMARCE1	0.00205602	0.00242174
15967	SMC1A	0.00285437	0.00277729
15968	SMC1B	-0.00468724	-0.00442002
15969	SMC2	0.00190666	0.00221837
15970	SMC3	0.00368969	0.00294531
15971	SMC4	0.000187235	0.00170399
15972	SMC5	0.00185719	0.00222756
15973	SMC6	0.00112222	0.0010819
15974	SMCHD1	0.00206309	0.00181024
15975	SMCO2	-0.00517368	-0.00295349
15976	SMCO3	-0.00514574	-0.00464097
15977	SMCO4	0.00177903	0.00222937
15978	SMCP	-0.00398821	-0.0134865
15979	SMCR5	-0.00273491	-0.00620331
15980	SMCR8	0.00180882	0.00156353
15981	SMDT1	0.00428266	0.00407641
15982	SMG1	0.00169695	0.00115898
15983	SMG1P2	-0.00196652	-0.0016254
15984	SMG1P5	-0.00310066	-0.00281565
15985	SMG5	0.0038777	0.0038525
15986	SMG6	0.00185132	0.00144939
15987	SMG7	0.00323471	0.00300648
15988	SMG8	0.00214656	0.00222487
15989	SMG9	0.0019652	0.00232582
15990	SMIM1	-0.00203429	-0.00145585
15991	SMIM10	0.000911817	0.00219519
15992	SMIM12	0.0013301	0.00194753
15993	SMIM13	0.00303008	0.00259813
15994	SMIM14	0.00297	0.00295733
15995	SMIM15	0.00316749	0.00351589
15996	SMIM17	5.42488e-05	-0.000314947
15997	SMIM18	0.00178912	-0.000992477
15998	SMIM19	0.00230603	0.00248296
15999	SMIM2	-0.00472129	-0.00691137
16000	SMIM20	0.00318841	0.00360709
16001	SMIM21	-0.0119138	-0.0124949
16002	SMIM22	-0.00247839	-0.00479566
16003	SMIM23	-0.0146861	-0.0125559
16004	SMIM24	-0.0016241	-0.00132152
16005	SMIM3	0.00205872	0.00410324
16006	SMIM4	0.000988628	0.00188754
16007	SMIM5	-0.000824601	-0.000246972
16008	SMIM6	-0.00157046	-0.00247634
16009	SMIM7	0.00264786	0.0028512
16010	SMIM8	0.000179544	-8.56126e-05
16011	SMIM9	-0.0146711	-0.0133804
16012	SMKR1	0.00041211	0.00121337
16013	SMLR1	-0.00644947	-0.00825392
16014	SMN1	0.000133583	0.000784665
16015	SMN2	-0.000854627	-9.75651e-05
16016	SMNDC1	0.00186806	0.00189802
16017	SMO	0.0024451	0.00340678
16018	SMOC1	0.00611499	0.00265173
16019	SMOC2	0.000589064	0.000956716
16020	SMOX	0.00463917	0.00454605
16021	SMPD1	0.00374933	0.00411273
16022	SMPD2	0.00113568	0.00160708
16023	SMPD3	0.00146003	-0.000371099
16024	SMPD4	0.00237358	0.00255872
16025	SMPD5	-0.00139608	-0.00235623
16026	SMPDL3A	0.00135449	0.00194377
16027	SMPDL3B	-0.00273922	-0.00216181
16028	SMPX	-0.00587997	-0.00823578
16029	SMR3A	-0.0169206	-0.0172304
16030	SMR3B	-0.0166377	-0.0163816
16031	SMS	0.00362975	0.00478879
16032	SMTN	0.000825351	0.00119197
16033	SMTNL1	-0.000349106	-0.00059769
16034	SMTNL2	-0.00222243	-0.00304414
16035	SMU1	0.00315598	0.00305484
16036	SMUG1	0.0021319	0.002291
16037	SMURF1	0.00211441	0.00226728
16038	SMURF2	0.0022429	0.00204842
16039	SMYD1	-0.00436061	-0.00413369
16040	SMYD2	0.0013288	0.00262522
16041	SMYD3	0.0003229	0.000181874
16042	SMYD4	0.00112878	0.00128691
16043	SMYD5	0.00323016	0.00314405
16044	SNAI1	-0.00118472	0.000459817
16045	SNAI2	-0.000341854	0.0016237
16046	SNAI3	0.00025351	-5.17579e-05
16047	SNAP23	0.00184413	0.00230911
16048	SNAP25	0.00488978	0.00334241
16049	SNAP29	0.002881	0.00277908
16050	SNAP47	0.00239098	0.00239027
16051	SNAP91	0.00323736	0.000109218
16052	SNAPC1	0.00140541	0.00183658
16053	SNAPC2	0.00261371	0.00338083
16054	SNAPC3	0.00235216	0.00211177
16055	SNAPC4	0.00220924	0.00176705
16056	SNAPC5	0.00251671	0.00277862
16057	SNAPIN	0.00407793	0.00465425
16058	SNCA	0.00235655	0.00154074
16059	SNCA-AS1	-0.00844483	-0.0118928
16060	SNCAIP	0.00197823	0.00148762
16061	SNCB	0.00365994	0.0018933
16062	SNCG	0.00323404	0.00147145
16063	SND1	0.00407572	0.0041823
16064	SND1-IT1	-0.00349858	-0.00602227
16065	SNED1	-0.000341848	-0.000173998
16066	SNF8	0.0029133	0.00307568
16067	SNHG1	0.00349173	0.00299529
16068	SNHG10	0.00112401	0.00120938
16069	SNHG12	0.00125727	0.00175787
16070	SNHG15	0.0017896	0.00182678
16071	SNHG16	0.000931472	0.00138775
16072	SNHG18	-0.00104203	0.0013537
16073	SNHG19	0.00460883	0.00393788
16074	SNHG20	0.00182113	0.00167646
16075	SNHG3	0.00142089	0.00173036
16076	SNHG4	-0.0016268	-0.000520707
16077	SNHG5	0.00355991	0.00358287
16078	SNHG6	0.00507438	0.0047109
16079	SNHG7	0.00266715	0.0024401
16080	SNHG8	0.00434566	0.00404123
16081	SNIP1	0.0015061	0.00180001
16082	SNN	0.00572633	0.00513687
16083	SNORA11	0.000266761	0.000372465
16084	SNORA11B	-0.0163594	-0.0161879
16085	SNORA11C	-0.0169177	-0.0171208
16086	SNORA12	-0.00214573	-0.00386469
16087	SNORA13	-0.00190687	-0.00157297
16088	SNORA14A	-0.0102438	-0.00946662
16089	SNORA14B	-0.00144949	-0.00111492
16090	SNORA15	-0.0148545	-0.0116505
16091	SNORA16B	-0.0037734	-0.0074977
16092	SNORA19	-0.0154887	-0.0165509
16093	SNORA20	-0.00790138	-0.00643618
16094	SNORA22	-0.00290701	-0.00159889
16095	SNORA23	-0.00856464	-0.00529167
16096	SNORA26	8.88428e-05	-2.48093e-05
16097	SNORA28	-0.00916739	-0.00682696
16098	SNORA2A	-0.00165105	-0.00191692
16099	SNORA2B	-0.0113633	-0.0108496
16100	SNORA30	-0.0149363	-0.0155005
16101	SNORA31	-0.000836522	-0.000164147
16102	SNORA33	0.00127503	0.00139095
16103	SNORA35	-0.0172103	-0.0174873
16104	SNORA36A	-0.0152458	-0.0145689
16105	SNORA36B	-0.0159701	-0.0156185
16106	SNORA36C	-0.0171023	-0.0169779
16107	SNORA37	-0.0132281	-0.0124631
16108	SNORA38	-0.0100483	-0.011764
16109	SNORA38B	-0.00964928	-0.00926595
16110	SNORA46	-0.00929668	-0.00918782
16111	SNORA47	-0.000802886	-0.00316018
16112	SNORA49	-0.00893971	-0.00931061
16113	SNORA51	-0.0110814	-0.00970951
16114	SNORA53	-0.00183268	-0.00124327
16115	SNORA54	-0.00837441	-0.00871461
16116	SNORA55	-0.00248971	-0.00218995
16117	SNORA58	-0.00915011	-0.0118794
16118	SNORA59A	0.000126241	-0.00102946
16119	SNORA59B	-0.014961	-0.0130229
16120	SNORA5A	-0.00172843	6.84401e-05
16121	SNORA5C	0.00039432	0.000865127
16122	SNORA60	-0.000711299	0.00050721
16123	SNORA65	0.000812578	0.00100477
16124	SNORA66	-7.25145e-05	1.03727e-05
16125	SNORA69	-0.0117055	-0.00982782
16126	SNORA70B	-0.0138639	-0.00962788
16127	SNORA70C	-0.0169892	-0.0171307
16128	SNORA70D	-0.0160857	-0.016405
16129	SNORA70E	-0.0167959	-0.0168313
16130	SNORA70F	-0.0120916	-0.0125353
16131	SNORA70G	-0.0159956	-0.0150486
16132	SNORA71A	-0.00608032	-0.00263338
16133	SNORA71B	-0.00253401	-0.00115649
16134	SNORA71C	-0.00643959	-0.00341491
16135	SNORA71D	-0.0142386	-0.0105833
16136	SNORA74A	-0.0134928	-0.0124953
16137	SNORA74B	-0.0094546	-0.00840025
16138	SNORA75	-0.00135455	-0.00199441
16139	SNORA77	-0.000487491	-0.00127226
16140	SNORA79	-0.0154507	-0.0154855
16141	SNORA7B	-0.0098517	-0.00518048
16142	SNORA80A	-0.0149996	-0.0123169
16143	SNORA80B	-0.00723433	-0.00643586
16144	SNORA80E	-0.00807485	-0.00678742
16145	SNORA84	-0.0133938	-0.0110789
16146	SNORD100	-5.59811e-05	-0.000354476
16147	SNORD101	-0.00149432	-0.00124359
16148	SNORD104	0.00269629	0.00240462
16149	SNORD105	-0.0147703	-0.0145138
16150	SNORD105B	-0.0161702	-0.0151568
16151	SNORD109B	-0.0167875	-0.0168751
16152	SNORD11	-0.00868146	-0.00674627
16153	SNORD111	-0.0133147	-0.0137705
16154	SNORD111B	-0.015953	-0.0162903
16155	SNORD112	-0.0155762	-0.016347
16156	SNORD113-1	-0.0153528	-0.0159032
16157	SNORD113-2	-0.0144643	-0.015961
16158	SNORD113-3	-0.00246575	-0.0043411
16159	SNORD113-4	-0.00696412	-0.00764622
16160	SNORD113-5	-0.0170917	-0.0173366
16161	SNORD113-6	-0.0168627	-0.0174088
16162	SNORD113-7	-0.0171305	-0.0171007
16163	SNORD113-8	-0.015089	-0.0155005
16164	SNORD113-9	-0.0140267	-0.0151744
16165	SNORD114-1	-0.0125076	-0.0106556
16166	SNORD114-10	-0.0110456	-0.0122392
16167	SNORD114-11	-0.0156739	-0.0158918
16168	SNORD114-12	-0.0152465	-0.016343
16169	SNORD114-13	-0.0145321	-0.0147452
16170	SNORD114-14	-0.0154861	-0.0157375
16171	SNORD114-15	-0.0171316	-0.0171076
16172	SNORD114-16	-0.0171598	-0.0174093
16173	SNORD114-17	-0.0169271	-0.0171083
16174	SNORD114-18	-0.0170665	-0.0173337
16175	SNORD114-19	-0.0169271	-0.01703
16176	SNORD114-2	-0.0159911	-0.0155133
16177	SNORD114-20	-0.0157306	-0.0156243
16178	SNORD114-21	-0.0147778	-0.0158716
16179	SNORD114-22	-0.0171628	-0.0171043
16180	SNORD114-23	-0.0169614	-0.0164157
16181	SNORD114-24	-0.0171906	-0.01704
16182	SNORD114-25	-0.015114	-0.0157273
16183	SNORD114-27	-0.0173324	-0.0173326
16184	SNORD114-28	-0.0168906	-0.0164885
16185	SNORD114-29	-0.0169184	-0.0167302
16186	SNORD114-3	-0.0106034	-0.00895433
16187	SNORD114-30	-0.016596	-0.0168685
16188	SNORD114-31	-0.0170313	-0.0170308
16189	SNORD114-4	-0.0165948	-0.0151966
16190	SNORD114-5	-0.0173297	-0.0171074
16191	SNORD114-6	-0.0157289	-0.0161226
16192	SNORD114-7	-0.0158495	-0.0160391
16193	SNORD114-9	-0.0168315	-0.0171013
16194	SNORD115-1	-0.0163336	-0.0172671
16195	SNORD115-10	-0.0171289	-0.0174873
16196	SNORD115-11	-0.0170697	-0.0173422
16197	SNORD115-12	-0.0169086	-0.0170199
16198	SNORD115-14	-0.016856	-0.0172626
16199	SNORD115-15	-0.0172011	-0.0172653
16200	SNORD115-17	-0.0170328	-0.0174118
16201	SNORD115-18	-0.0172322	-0.0174873
16202	SNORD115-19	-0.0173642	-0.0173383
16203	SNORD115-2	-0.0171978	-0.0174143
16204	SNORD115-20	-0.0124841	-0.015681
16205	SNORD115-21	-0.00908418	-0.0146922
16206	SNORD115-22	-0.0157212	-0.0171923
16207	SNORD115-23	-0.0169664	-0.0174873
16208	SNORD115-24	-0.0172016	-0.0174873
16209	SNORD115-25	-0.0168312	-0.0172539
16210	SNORD115-27	-0.017226	-0.0174133
16211	SNORD115-28	-0.0171999	-0.0174873
16212	SNORD115-29	-0.0170611	-0.0171843
16213	SNORD115-3	-0.017125	-0.0173326
16214	SNORD115-30	-0.0173321	-0.0174181
16215	SNORD115-31	-0.0155375	-0.0174873
16216	SNORD115-32	-0.0157673	-0.0171236
16217	SNORD115-33	-0.0172663	-0.0174117
16218	SNORD115-34	-0.0168673	-0.0174873
16219	SNORD115-35	-0.0166027	-0.0171844
16220	SNORD115-36	-0.0167627	-0.0171843
16221	SNORD115-37	-0.0169639	-0.0174143
16222	SNORD115-38	-0.0167305	-0.0172586
16223	SNORD115-39	-0.0171329	-0.0173422
16224	SNORD115-4	-0.0142322	-0.0167402
16225	SNORD115-40	-0.0169983	-0.0170383
16226	SNORD115-41	-0.0166	-0.0172609
16227	SNORD115-42	-0.0166984	-0.0174104
16228	SNORD115-43	-0.0170055	-0.0174873
16229	SNORD115-44	-0.0171988	-0.0174135
16230	SNORD115-45	-0.00452868	-0.011734
16231	SNORD115-47	-0.0171333	-0.0170462
16232	SNORD115-48	-0.0168585	-0.0173396
16233	SNORD115-5	-0.0161332	-0.0171874
16234	SNORD115-6	-0.016938	-0.0174873
16235	SNORD115-8	-0.017066	-0.0174107
16236	SNORD115-9	-0.0172003	-0.0174114
16237	SNORD116-1	-0.00277816	-0.00730167
16238	SNORD116-10	-0.0171709	-0.0171137
16239	SNORD116-11	-0.0168487	-0.0171062
16240	SNORD116-12	-0.010986	-0.0136621
16241	SNORD116-13	-0.00749697	-0.0117462
16242	SNORD116-14	-0.00766802	-0.0100365
16243	SNORD116-15	-0.0103221	-0.0110508
16244	SNORD116-16	-0.0112129	-0.0118549
16245	SNORD116-17	-0.0162234	-0.0155574
16246	SNORD116-18	-0.013379	-0.0131994
16247	SNORD116-19	-0.0113762	-0.0108712
16248	SNORD116-2	-0.00401459	-0.00880213
16249	SNORD116-22	-0.0154824	-0.0157764
16250	SNORD116-23	-0.0150177	-0.0156244
16251	SNORD116-24	-0.00200218	-0.00325669
16252	SNORD116-25	-0.0131588	-0.0146545
16253	SNORD116-26	-0.00781726	-0.0109394
16254	SNORD116-27	-0.00630113	-0.0106341
16255	SNORD116-29	-0.0115643	-0.014442
16256	SNORD116-3	-0.0119288	-0.0151048
16257	SNORD116-4	0.000666925	-0.000751265
16258	SNORD116-5	-0.0167106	-0.0165345
16259	SNORD116-6	-0.00736853	-0.0101474
16260	SNORD116-7	-0.0136306	-0.0136292
16261	SNORD116-8	-0.0110983	-0.0118646
16262	SNORD116-9	-0.0135804	-0.0133727
16263	SNORD117	-0.00469297	-0.00754381
16264	SNORD11B	-0.0129311	-0.0132454
16265	SNORD121A	-0.0133319	-0.0128509
16266	SNORD121B	-0.0102409	-0.0123883
16267	SNORD123	-0.0145295	-0.0107043
16268	SNORD124	-0.00264305	-0.00471526
16269	SNORD126	-0.0163245	-0.0169571
16270	SNORD127	-0.0103702	-0.0111845
16271	SNORD12B	-0.00477136	-0.00533095
16272	SNORD12C	-0.00974	-0.00736771
16273	SNORD14A	0.00175845	0.00194123
16274	SNORD15A	-0.0139246	-0.0132153
16275	SNORD15B	-0.00527935	-0.0032833
16276	SNORD17	-0.00106535	-1.37093e-05
16277	SNORD19	-0.00263523	-0.00330275
16278	SNORD1B	-0.0111718	-0.00934785
16279	SNORD30	-0.0142782	-0.0135694
16280	SNORD32B	-0.0127846	-0.0137944
16281	SNORD36C	-0.00610275	-0.00299044
16282	SNORD37	-0.0138345	-0.0138756
16283	SNORD38A	-0.0137803	-0.0119256
16284	SNORD41	-0.0145959	-0.0135689
16285	SNORD42B	-0.0122291	-0.00727384
16286	SNORD46	-0.0022683	-0.000748816
16287	SNORD48	-0.00797583	-0.0102403
16288	SNORD51	-0.00732624	-0.00900904
16289	SNORD53	-0.0146172	-0.0149843
16290	SNORD59A	-0.00436868	-0.00309545
16291	SNORD6	-0.000659039	-0.000626661
16292	SNORD60	-0.0010352	-0.00101718
16293	SNORD62A	-0.0118255	-0.0106099
16294	SNORD62B	7.93367e-05	0.000419884
16295	SNORD63	-0.00332506	-0.00326796
16296	SNORD66	-0.016197	-0.0159883
16297	SNORD67	-0.00403904	-0.00360111
16298	SNORD69	-0.00182623	-0.00142317
16299	SNORD7	-0.00153112	-0.00047102
16300	SNORD70	-0.0138021	-0.014096
16301	SNORD71	-0.0109868	-0.0129112
16302	SNORD72	-0.0123291	-0.010157
16303	SNORD8	-0.00994473	-0.0122917
16304	SNORD82	-0.0163816	-0.0158979
16305	SNORD83A	-0.00260035	-0.00317518
16306	SNORD88A	-0.0129865	-0.0109694
16307	SNORD89	-0.00362654	-0.00230945
16308	SNORD9	-0.00762603	-0.00690459
16309	SNORD90	-0.0162404	-0.0156522
16310	SNORD91A	-0.00491625	-0.00583566
16311	SNORD91B	-0.00374123	-0.00420911
16312	SNORD92	-0.0160346	-0.0157045
16313	SNORD93	-0.0148855	-0.00909963
16314	SNORD94	0.000734364	0.00053138
16315	SNORD96B	-0.0164649	-0.0169662
16316	SNORD99	0.000451527	0.00136903
16317	SNPH	0.00257738	0.0019465
16318	SNRK	0.00236304	0.00217741
16319	SNRK-AS1	-0.00295703	-0.00381261
16320	SNRNP200	0.00447626	0.00427631
16321	SNRNP25	0.00335046	0.00355038
16322	SNRNP27	0.003693	0.00373568
16323	SNRNP35	0.00162676	0.00152778
16324	SNRNP40	0.00228759	0.00309979
16325	SNRNP48	0.000935658	0.000862612
16326	SNRNP70	0.00474289	0.00467284
16327	SNRPA	0.00368526	0.00391825
16328	SNRPA1	0.00211374	0.00250322
16329	SNRPB	0.00495769	0.00575576
16330	SNRPB2	0.00350697	0.00391729
16331	SNRPC	0.00449597	0.0051739
16332	SNRPD1	0.00275895	0.00298658
16333	SNRPD2	0.00476583	0.00575716
16334	SNRPD3	0.00391697	0.00395485
16335	SNRPE	0.00403672	0.00454492
16336	SNRPF	0.00279577	0.00312708
16337	SNRPG	0.00334113	0.0042067
16338	SNRPN	0.00510222	0.00448757
16339	SNTA1	0.00420998	0.00426738
16340	SNTB1	0.00157172	0.0019512
16341	SNTB2	0.00076972	0.00115318
16342	SNTG1	0.00119733	0.000453007
16343	SNTG2	-0.00540547	-0.0050186
16344	SNTN	-0.0145337	-0.0146923
16345	SNUPN	0.00164435	0.00212233
16346	SNURF	-0.00126883	-0.000959675
16347	SNW1	0.00386673	0.00397254
16348	SNX1	0.00343762	0.0031795
16349	SNX10	0.00216011	0.00329685
16350	SNX11	0.00255092	0.00290635
16351	SNX12	0.00411118	0.00409481
16352	SNX13	0.00155788	0.00175275
16353	SNX14	0.00257675	0.00252546
16354	SNX15	-0.00163394	-0.00166077
16355	SNX16	0.000893601	0.000872017
16356	SNX17	0.00440459	0.00480583
16357	SNX18	0.00275635	0.00244956
16358	SNX19	0.00339605	0.00315237
16359	SNX2	0.00321307	0.00340254
16360	SNX20	-0.00157259	-0.000133146
16361	SNX21	0.00209859	0.00228619
16362	SNX22	0.00320495	0.00158622
16363	SNX24	0.00186461	0.00222234
16364	SNX25	0.00136508	0.0011728
16365	SNX27	0.00319415	0.00284561
16366	SNX29	0.00181493	0.00145988
16367	SNX29P1	-0.0135556	-0.0129341
16368	SNX29P2	-0.0141901	-0.0136384
16369	SNX3	0.0057954	0.0063698
16370	SNX30	0.00173683	0.00114978
16371	SNX31	-0.00100694	-0.00183115
16372	SNX32	0.00124243	0.000241429
16373	SNX33	0.00198615	0.00193225
16374	SNX4	0.00329824	0.00362546
16375	SNX5	0.00327128	0.00361536
16376	SNX6	0.00319635	0.00359066
16377	SNX7	0.00278716	0.00332891
16378	SNX8	0.0025186	0.00275868
16379	SNX9	0.00224936	0.00281669
16380	SOAT1	0.00196726	0.0026498
16381	SOAT2	-0.0102158	-0.00714157
16382	SOBP	0.00266811	0.00202197
16383	SOCS1	-0.000854172	0.00133104
16384	SOCS2	0.000145677	0.00221599
16385	SOCS2-AS1	-0.00147359	0.000535451
16386	SOCS3	0.0011589	0.00405078
16387	SOCS4	0.00186619	0.00194263
16388	SOCS5	0.00186658	0.0019016
16389	SOCS6	0.00240323	0.00250533
16390	SOCS7	0.0025017	0.0017454
16391	SOD1	0.00594227	0.00588465
16392	SOD2	0.00308102	0.00497979
16393	SOD3	0.00059544	0.00244255
16394	SOGA1	0.00318099	0.00261621
16395	SOGA3	-0.00371185	-0.00491065
16396	SOHLH1	-0.00167883	-0.00511449
16397	SOHLH2	-0.00231165	-0.00178668
16398	SON	0.00385649	0.00366109
16399	SORBS1	0.00409262	0.00330783
16400	SORBS2	0.000195328	9.70436e-05
16401	SORBS3	0.00389589	0.00375455
16402	SORCS1	0.000197695	-0.00101475
16403	SORCS2	0.00156963	0.00104992
16404	SORCS3	0.00188183	0.000103231
16405	SORD	0.00175573	0.0015081
16406	SORL1	0.0035737	0.00282537
16407	SORT1	0.00421891	0.00433891
16408	SOS1	0.00241519	0.00212016
16409	SOS2	0.00287724	0.00231528
16410	SOST	-0.0109149	-0.00752758
16411	SOSTDC1	-0.00201697	-0.0021466
16412	SOWAHA	0.00101053	0.000168807
16413	SOWAHB	-0.00283049	-0.003884
16414	SOWAHC	0.00134985	0.00153214
16415	SOWAHD	-0.00116495	-0.000369072
16416	SOX1	0.00161484	-0.000290708
16417	SOX11	0.00205848	0.00203746
16418	SOX12	0.00307945	0.00295523
16419	SOX13	0.00268835	0.00236253
16420	SOX14	-0.0159022	-0.0148302
16421	SOX15	0.00247236	0.00225834
16422	SOX17	-0.000184039	-0.000444592
16423	SOX18	0.000780299	0.00161758
16424	SOX2	0.00646259	0.00613679
16425	SOX21	0.00336925	0.00302901
16426	SOX3	0.00119318	-0.000430201
16427	SOX30	-0.00475227	-0.00425649
16428	SOX4	0.00449578	0.00371999
16429	SOX5	0.00100024	0.000903931
16430	SOX6	0.00218703	0.000852232
16431	SOX7	-0.000489951	-0.000711899
16432	SOX8	0.00633406	0.00418607
16433	SOX9	0.00479118	0.00514991
16434	SP1	0.00259359	0.00263988
16435	SP100	-0.00017262	0.00143158
16436	SP110	-0.000567805	0.00014802
16437	SP140	-0.0016735	-0.0010389
16438	SP140L	-0.000650444	0.000809253
16439	SP2	0.00311054	0.00298629
16440	SP3	0.0024056	0.00261145
16441	SP4	0.00137701	0.00146985
16442	SP5	-0.00255146	-0.000764251
16443	SP6	-0.00233141	-0.000970711
16444	SP7	-0.00298998	-0.00522112
16445	SP8	-0.00516931	-0.00144889
16446	SP9	-0.0039203	-0.00236601
16447	SPA17	0.000258706	0.0013567
16448	SPACA1	-0.0163727	-0.0157713
16449	SPACA3	-0.0108378	-0.0101937
16450	SPACA4	-0.00717341	-0.00764237
16451	SPACA5	-0.0107489	-0.0118612
16452	SPACA5B	-0.0161433	-0.0168004
16453	SPACA7	-0.0158806	-0.0160619
16454	SPAG1	0.000385946	0.00118368
16455	SPAG11A	-0.0164542	-0.0165256
16456	SPAG11B	-0.0166383	-0.0169789
16457	SPAG16	0.00181444	0.00173017
16458	SPAG17	-0.00590721	-0.00324998
16459	SPAG4	-0.00172755	0.000702536
16460	SPAG5	0.000759645	0.00173615
16461	SPAG5-AS1	-0.00103384	-0.000885153
16462	SPAG6	-0.00324586	-0.00373727
16463	SPAG7	0.00366448	0.00355317
16464	SPAG8	0.00064082	0.000424173
16465	SPAG9	0.00422737	0.00359518
16466	SPAM1	-0.0160901	-0.0163046
16467	SPANXB1	-0.0149194	-0.0147288
16468	SPANXC	-0.0157031	-0.0158387
16469	SPANXD	-0.0170912	-0.01694
16470	SPANXN1	-0.0169595	-0.0170176
16471	SPANXN2	-0.0172691	-0.017368
16472	SPANXN3	-0.0167627	-0.0171708
16473	SPANXN4	-0.0165154	-0.0173622
16474	SPANXN5	-0.0170863	-0.0169092
16475	SPARC	0.00835929	0.0083288
16476	SPARCL1	0.00853905	0.0077135
16477	SPAST	0.00279173	0.00242408
16478	SPATA1	-0.00303233	-0.00192947
16479	SPATA12	-0.00363258	-0.00270013
16480	SPATA13	0.0019138	0.00224402
16481	SPATA16	-0.0155084	-0.0146694
16482	SPATA17	-0.00199965	-0.000641612
16483	SPATA18	-0.00239078	-0.00063558
16484	SPATA19	-0.00932144	-0.010806
16485	SPATA2	0.00282462	0.00254734
16486	SPATA20	0.00270403	0.00317121
16487	SPATA21	-0.00632725	-0.00690326
16488	SPATA22	-0.00217631	-0.00202521
16489	SPATA24	0.0010875	0.00116811
16490	SPATA25	0.00076754	0.000366404
16491	SPATA2L	0.00176359	0.00208817
16492	SPATA3	-0.00499172	-0.00395097
16493	SPATA31A1	-0.0167764	-0.0162805
16494	SPATA31B1P	-0.0116919	-0.0147253
16495	SPATA31C1	-0.0103296	-0.0114548
16496	SPATA31C2	-0.00751904	-0.00978354
16497	SPATA31D1	-0.0167409	-0.0167399
16498	SPATA31D3	-0.0172383	-0.017047
16499	SPATA31D4	-0.0173298	-0.0173869
16500	SPATA31D5P	-0.0151663	-0.0139427
16501	SPATA31E1	-0.0139381	-0.014081
16502	SPATA32	-0.00596376	-0.00491194
16503	SPATA33	0.000512325	0.00109321
16504	SPATA4	-0.00217729	-0.00200715
16505	SPATA41	-0.00136634	-0.00234136
16506	SPATA45	-0.00281107	-0.00242515
16507	SPATA5	1.98239e-05	5.21005e-05
16508	SPATA5L1	0.00137016	0.00135269
16509	SPATA6	0.00110245	0.00246681
16510	SPATA6L	-0.00287591	-0.00210656
16511	SPATA7	0.000576094	0.000534736
16512	SPATA8	-0.0158776	-0.0137803
16513	SPATA9	-0.00136443	-0.00178287
16514	SPATC1	-0.00346133	-0.00338279
16515	SPATC1L	0.00183107	0.00213402
16516	SPATS1	-0.0131444	-0.0114413
16517	SPATS2	0.00178002	0.00175708
16518	SPATS2L	0.00208314	0.003141
16519	SPC24	-0.000129644	0.00194259
16520	SPC25	0.000568984	0.00173325
16521	SPCS1	0.00340503	0.00380833
16522	SPCS2	0.0035127	0.00389344
16523	SPCS3	0.00297059	0.00352237
16524	SPDEF	-0.00242601	-0.00317937
16525	SPDL1	0.00110965	0.00137775
16526	SPDYA	-0.00206144	-0.00171894
16527	SPDYC	-0.00616488	-0.00670059
16528	SPDYE3	0.000548706	0.00110133
16529	SPDYE4	-0.0141836	-0.0126615
16530	SPECC1	0.00284159	0.00270469
16531	SPECC1L	0.00218735	0.00200381
16532	SPECC1L-ADORA2A	-0.00611513	-0.00858522
16533	SPEF1	2.55677e-05	0.000935641
16534	SPEF2	-0.00233875	-0.00207364
16535	SPEG	0.0014506	0.00142423
16536	SPEM1	-0.00775637	-0.0107311
16537	SPEN	0.00293696	0.00230046
16538	SPESP1	-0.000741784	-0.00125738
16539	SPG11	0.00221761	0.00207372
16540	SPG21	0.00353896	0.00388777
16541	SPG7	0.00268576	0.00243478
16542	SPHK1	0.000245736	0.00118549
16543	SPHK2	0.00217322	0.00217482
16544	SPHKAP	0.0013807	-0.00253289
16545	SPI1	0.00278734	0.00383196
16546	SPIB	-0.00643399	-0.00433669
16547	SPIC	-0.0151945	-0.0149658
16548	SPICE1	8.4579e-05	0.000392978
16549	SPIDR	0.00202112	0.00245013
16550	SPIN1	0.00408473	0.00390499
16551	SPIN2A	-0.00629515	-0.00686316
16552	SPIN2B	0.00096798	0.0010526
16553	SPIN3	0.00144508	0.0011158
16554	SPIN4	0.000183715	0.000705523
16555	SPINK1	-0.00717303	-0.00437494
16556	SPINK13	-0.00228992	-0.00353185
16557	SPINK14	-0.0168913	-0.0172811
16558	SPINK2	-0.00457346	-0.00438014
16559	SPINK4	-0.0137166	-0.0133511
16560	SPINK5	-0.00378	-0.00596082
16561	SPINK6	-0.00964153	-0.00780508
16562	SPINK7	-0.00817997	-0.0120066
16563	SPINK8	1.42228e-05	0.00216888
16564	SPINK9	-0.00595275	-0.00853542
16565	SPINT1	-0.00142794	-0.000158563
16566	SPINT2	0.00153959	0.00134335
16567	SPINT3	-0.0170524	-0.0170906
16568	SPINT4	-0.0170865	-0.0169823
16569	SPIRE1	0.00333822	0.0025495
16570	SPIRE2	0.00105272	0.000417126
16571	SPN	-0.0011179	-0.000280879
16572	SPNS1	-0.000414822	9.74621e-05
16573	SPNS2	0.00256169	0.00196381
16574	SPNS3	-0.000812755	-0.000997643
16575	SPO11	-0.0146597	-0.0157709
16576	SPOCD1	-0.000716648	0.00240729
16577	SPOCK1	0.00418881	0.00272093
16578	SPOCK2	0.00544488	0.00439286
16579	SPOCK3	0.00245356	0.000853439
16580	SPON1	0.00443816	0.00305267
16581	SPON2	-0.00154209	0.000956237
16582	SPOP	0.00320512	0.00322673
16583	SPOPL	0.00151959	0.00123012
16584	SPP1	0.00613561	0.00868291
16585	SPP2	-0.0163946	-0.0147924
16586	SPPL2A	0.00203295	0.00269555
16587	SPPL2B	0.00269036	0.00293615
16588	SPPL2C	-0.00401444	-0.0082219
16589	SPPL3	0.00330564	0.00313108
16590	SPR	0.00285	0.00300802
16591	SPRED1	0.00257624	0.00326411
16592	SPRED2	0.0025613	0.0034066
16593	SPRED3	2.23079e-05	0.00122683
16594	SPRN	0.00172699	0.000560433
16595	SPRR1A	-0.0127589	-0.0158918
16596	SPRR1B	-0.0145723	-0.016767
16597	SPRR2C	-0.0169009	-0.0174175
16598	SPRR2G	-0.00829037	-0.0154671
16599	SPRR3	-0.0144152	-0.0156491
16600	SPRR4	-0.0145615	-0.0166918
16601	SPRTN	0.000926096	0.0010709
16602	SPRY1	0.000801688	0.00294932
16603	SPRY2	0.00337908	0.00458344
16604	SPRY3	-0.000655915	-0.000833401
16605	SPRY4	0.00091662	0.00324266
16606	SPRYD3	0.00438335	0.00378565
16607	SPRYD4	0.000128623	0.000199924
16608	SPRYD7	0.00214607	0.00191764
16609	SPSB1	0.00262959	0.00276315
16610	SPSB2	0.00166532	0.00186801
16611	SPSB3	-0.000134935	-0.000732721
16612	SPSB4	0.00125336	0.00145337
16613	SPTA1	-0.00971973	-0.00651092
16614	SPTAN1	0.00524705	0.00444366
16615	SPTB	-0.00151892	-0.00247716
16616	SPTBN1	0.00472305	0.00421752
16617	SPTBN2	0.0032122	0.00124972
16618	SPTBN4	0.00142597	0.000502947
16619	SPTBN5	-0.00238412	-0.00198888
16620	SPTLC1	0.00332226	0.00353403
16621	SPTLC2	0.0025435	0.00228198
16622	SPTLC3	-0.000926723	-0.000672693
16623	SPTSSA	0.00356169	0.0040201
16624	SPTSSB	-0.000352315	-0.00011317
16625	SPTY2D1	0.00112729	0.00145547
16626	SPX	0.00168686	6.31258e-05
16627	SPZ1	-0.0163835	-0.0140238
16628	SQLE	0.00297179	0.00283465
16629	SQSTM1	0.0039507	0.00432958
16630	SRA1	0.00285617	0.00350867
16631	SRBD1	0.00154925	0.00163051
16632	SRC	0.0027584	0.00238493
16633	SRCAP	0.00297943	0.00265688
16634	SRCIN1	0.00185232	0.000580798
16635	SRD5A1	0.00171961	0.0017773
16636	SRD5A2	-0.00517418	-0.00585111
16637	SRD5A3	0.00118573	0.00180765
16638	SREBF1	0.0033726	0.00303841
16639	SREBF2	0.00447355	0.00358794
16640	SREK1	0.0016146	0.00158397
16641	SREK1IP1	0.00141327	0.00162014
16642	SRF	0.00297111	0.00307898
16643	SRFBP1	0.00118124	0.0015135
16644	SRGAP1	0.000722571	0.000507923
16645	SRGAP2	0.00193551	0.00201204
16646	SRGAP2B	-0.000367625	-0.000208362
16647	SRGAP2C	0.000978199	0.00114423
16648	SRGAP3	0.00197032	0.000984432
16649	SRGN	0.0045055	0.0057365
16650	SRI	0.00560777	0.00563269
16651	SRL	-0.00192805	-0.0028892
16652	SRM	0.00433606	0.0048798
16653	SRMS	-0.00183083	-0.00240257
16654	SRP14	0.00586884	0.00600602
16655	SRP19	0.00185338	0.00206183
16656	SRP54	0.00310595	0.00318166
16657	SRP68	0.00314512	0.00311619
16658	SRP72	0.00365031	0.00407951
16659	SRP9	0.00571571	0.00613674
16660	SRPK1	0.00202145	0.00192156
16661	SRPK2	0.00358281	0.0033646
16662	SRPK3	-0.000128681	-0.000357733
16663	SRPRB	0.00310796	0.00379402
16664	SRPX	0.00363921	0.0045323
16665	SRPX2	-0.000251558	0.00274916
16666	SRR	0.00234406	0.00253627
16667	SRRD	0.00190847	0.00167851
16668	SRRM1	0.00269515	0.00280952
16669	SRRM2	0.00487444	0.00436796
16670	SRRM2-AS1	-0.00201807	-0.00207531
16671	SRRM3	0.00155532	-0.000164547
16672	SRRM4	0.000123617	-0.00198687
16673	SRRM5	-0.00193191	-0.00134578
16674	SRRT	0.00393297	0.00420783
16675	SRSF1	0.00460728	0.00469056
16676	SRSF10	0.00231607	0.00270297
16677	SRSF11	0.0033898	0.00359009
16678	SRSF12	0.00111171	0.000644534
16679	SRSF2	0.00440087	0.00477553
16680	SRSF3	0.00415108	0.00443859
16681	SRSF4	0.00398426	0.00422739
16682	SRSF5	0.00456357	0.00424335
16683	SRSF6	0.00439735	0.00446924
16684	SRSF7	0.00373042	0.0040949
16685	SRSF8	0.00353062	0.00336037
16686	SRSF9	0.00345674	0.00396181
16687	SRXN1	-0.000983364	-0.000708642
16688	SRY	-0.0134353	-0.00873863
16689	SS18	0.00310609	0.00322594
16690	SS18L1	0.00246259	0.00197171
16691	SS18L2	0.00305039	0.00311685
16692	SSB	0.00369534	0.00365581
16693	SSBP1	0.00286179	0.00351126
16694	SSBP2	0.00149777	0.00210231
16695	SSBP3	0.00368415	0.00307754
16696	SSBP3-AS1	-0.00137973	-0.00234563
16697	SSBP4	0.00322104	0.00380049
16698	SSC5D	-0.00107676	-0.000184433
16699	SSH1	0.00133428	0.0014734
16700	SSH2	0.00148205	0.00116768
16701	SSH3	0.000763487	0.00193257
16702	SSMEM1	-0.0101154	-0.00934138
16703	SSNA1	0.00431685	0.00478231
16704	SSPN	0.0025409	0.00219733
16705	SSPO	-0.000836042	-0.00213679
16706	SSR1	0.00320611	0.00347673
16707	SSR2	0.00372001	0.0042506
16708	SSR3	0.00386412	0.00464055
16709	SSR4	0.0038624	0.00433788
16710	SSRP1	0.00424927	0.00427163
16711	SST	0.00203143	0.000490244
16712	SSTR1	0.00116863	-0.0030609
16713	SSTR2	0.0017533	-0.000502607
16714	SSTR3	-0.00266287	-0.00439795
16715	SSTR4	-0.00736797	-0.0107859
16716	SSTR5	-0.00243375	-0.00924164
16717	SSTR5-AS1	-0.00426997	-0.00923706
16718	SSU72	0.00319859	0.00357517
16719	SSUH2	-0.00409156	-0.00323965
16720	SSX1	-0.0157006	-0.00907334
16721	SSX2	-0.0171689	-0.0164754
16722	SSX2B	-0.0171559	-0.0166062
16723	SSX2IP	0.00105403	0.00169875
16724	SSX3	-0.0166316	-0.0130714
16725	SSX4	-0.0172215	-0.0171832
16726	SSX4B	-0.017271	-0.0168355
16727	SSX5	-0.0162828	-0.0148705
16728	SSX7	-0.0171657	-0.0172526
16729	ST13	0.00552323	0.00525189
16730	ST13P4	-0.00245398	-0.00124368
16731	ST14	-0.000172041	0.00147488
16732	ST18	-0.000846981	-0.00168217
16733	ST20	-0.000130551	0.00103458
16734	ST20-MTHFS	-0.00379351	-0.00283892
16735	ST3GAL1	0.000953231	0.00120542
16736	ST3GAL2	0.00170303	0.00186951
16737	ST3GAL3	0.00215999	0.0024552
16738	ST3GAL4	0.00194579	0.00247418
16739	ST3GAL5	0.00327745	0.00276433
16740	ST3GAL6	0.00167925	0.00136763
16741	ST3GAL6-AS1	0.000325926	0.000150043
16742	ST6GAL1	0.00288987	0.00286973
16743	ST6GAL2	0.00168653	0.000334113
16744	ST6GALNAC1	-0.00013481	-0.0013308
16745	ST6GALNAC2	-0.00169311	-0.00116151
16746	ST6GALNAC3	0.000474336	0.000148682
16747	ST6GALNAC4	0.00240198	0.00275811
16748	ST6GALNAC5	-0.00102078	-0.000904842
16749	ST6GALNAC6	0.00362087	0.00342145
16750	ST7	0.00231568	0.00228173
16751	ST7-AS1	0.00139901	0.00114231
16752	ST7-AS2	-0.00375929	-0.00316712
16753	ST7-OT4	-0.00337073	-0.00365751
16754	ST7L	0.000158691	0.00059994
16755	ST8SIA1	0.00149857	0.00075568
16756	ST8SIA2	-0.000967984	-0.00270544
16757	ST8SIA3	0.00150166	-0.00147429
16758	ST8SIA4	5.70947e-05	0.00138108
16759	ST8SIA5	-0.00061897	0.00029634
16760	ST8SIA6	-0.00139872	-0.00202462
16761	STAB1	0.00210357	0.00309513
16762	STAB2	-0.00406606	-0.00439869
16763	STAC	-0.00344966	0.000443637
16764	STAC2	0.000887502	0.00207667
16765	STAC3	0.000640199	0.00127063
16766	STAG1	0.00175823	0.00164989
16767	STAG2	0.00356213	0.00339074
16768	STAG3	0.000974519	0.000320922
16769	STAG3L4	0.00161033	0.00223152
16770	STAG3L5P-PVRIG2P-PILRB	-0.000681525	-0.000280836
16771	STAM	0.0029724	0.00237726
16772	STAM2	0.00212949	0.00225423
16773	STAMBP	0.00264369	0.0026253
16774	STAMBPL1	0.00047431	-0.000212797
16775	STAP1	-0.00630738	-0.00353787
16776	STAP2	-2.39002e-05	0.000597877
16777	STAR	-0.00111836	-0.00283204
16778	STARD10	0.00256843	0.00169075
16779	STARD13	0.000887794	0.00098541
16780	STARD3	0.00311789	0.00315494
16781	STARD3NL	0.0032805	0.0039437
16782	STARD4	0.00106747	0.00129907
16783	STARD4-AS1	-0.000582247	-0.00024707
16784	STARD5	-0.00321849	-0.00253994
16785	STARD6	-0.00266652	-0.00234862
16786	STARD7	0.00510654	0.00513715
16787	STARD7-AS1	0.000324057	0.00070962
16788	STARD8	0.00121937	0.0011852
16789	STARD9	-0.000324805	-0.000597458
16790	STAT1	0.00352865	0.00441167
16791	STAT2	0.00315522	0.00361505
16792	STAT3	0.00368195	0.00420704
16793	STAT4	-0.0018192	-0.00165052
16794	STAT5A	0.0010876	0.00186217
16795	STAT5B	0.003515	0.00320741
16796	STAT6	0.00145975	0.0020417
16797	STATH	-0.0168547	-0.0166632
16798	STAU1	0.00431572	0.00447889
16799	STAU2	0.0020167	0.00195708
16800	STAU2-AS1	-0.00494342	-0.00435577
16801	STBD1	-0.00166395	-0.000375406
16802	STC1	-0.00271681	0.000773364
16803	STC2	0.000687724	0.00071906
16804	STEAP1	-0.00126806	0.000902595
16805	STEAP1B	-0.00196867	-0.000813436
16806	STEAP2	0.000350279	-0.000325922
16807	STEAP3	0.000708025	0.00364052
16808	STEAP4	-0.0036108	-0.00299054
16809	STH	-0.00311369	-0.0077323
16810	STIL	-0.00110059	0.000435644
16811	STIM1	0.00295011	0.00288318
16812	STIM2	0.00218684	0.00234486
16813	STIP1	0.00424189	0.00434196
16814	STK10	0.00147517	0.0018015
16815	STK11	0.00249661	0.00253379
16816	STK11IP	0.00174787	0.00194149
16817	STK16	0.00235637	0.00258557
16818	STK17A	0.00236011	0.003459
16819	STK17B	0.00208709	0.00196243
16820	STK19	0.00153713	0.00168211
16821	STK24	0.00112388	0.00134574
16822	STK25	0.00350393	0.00344096
16823	STK3	-0.000160832	0.000320073
16824	STK31	-0.00403783	-0.00359955
16825	STK32A	0.00196486	0.00161716
16826	STK32B	-0.000121905	0.00131599
16827	STK32C	0.00275747	0.00191408
16828	STK33	0.000825576	0.0010834
16829	STK35	0.00192686	0.0019842
16830	STK36	0.00207773	0.00247136
16831	STK38	0.00245605	0.00300083
16832	STK38L	0.00246722	0.00253327
16833	STK39	0.00311692	0.00306154
16834	STK4	0.00201928	0.00199141
16835	STK40	0.00247877	0.00339646
16836	STKLD1	-0.000605128	-0.0011531
16837	STMN1	0.00497911	0.00481475
16838	STMN2	0.00382438	0.00255229
16839	STMN3	0.00575343	0.0053464
16840	STMN4	0.00423287	0.00280711
16841	STMND1	-0.00924033	-0.00561067
16842	STOM	0.00471222	0.00483294
16843	STOML1	0.00149086	0.00150022
16844	STOML2	0.00440784	0.00485895
16845	STOML3	-0.0114361	-0.00636132
16846	STON1	0.00145765	0.0010469
16847	STON1-GTF2A1L	-0.00541287	-0.00674243
16848	STON2	0.00225606	0.00172314
16849	STOX1	0.0022021	0.000564549
16850	STOX2	0.00153096	0.000592268
16851	STPG1	-0.00111827	-0.000385387
16852	STPG2	-0.00463674	-0.00505212
16853	STRA6	-0.00256272	-0.000872252
16854	STRA8	-0.00762547	-0.00836561
16855	STRADA	0.00118755	0.00118971
16856	STRADB	0.00304885	0.00334841
16857	STRAP	0.00519119	0.00528805
16858	STRBP	0.00154738	0.00134339
16859	STRC	-0.00489479	-0.00616466
16860	STRIP1	0.00251385	0.00242914
16861	STRIP2	0.00112058	0.0010495
16862	STRN	0.00199721	0.00169896
16863	STRN3	0.0021525	0.0019265
16864	STRN4	0.00308096	0.00342435
16865	STS	0.00131485	0.00133459
16866	STT3A	0.00294683	0.00350822
16867	STT3B	0.00363852	0.00391207
16868	STUB1	0.00393893	0.00373357
16869	STX10	0.00378085	0.00426247
16870	STX11	-0.000795258	0.000336374
16871	STX12	0.00435422	0.0043898
16872	STX16	0.00340073	0.00342303
16873	STX16-NPEPL1	-0.000246427	-0.00106468
16874	STX17	0.00127706	0.0011907
16875	STX18	0.00219582	0.0023521
16876	STX19	-0.00289302	-0.00454749
16877	STX1A	0.00216473	0.00167331
16878	STX1B	0.00337484	0.00164343
16879	STX2	0.00227336	0.00268058
16880	STX3	0.000744188	0.00147897
16881	STX4	0.00291142	0.00292061
16882	STX5	0.00382637	0.00387095
16883	STX6	0.00303777	0.0029173
16884	STX7	0.00205985	0.00176068
16885	STX8	0.00267658	0.00287603
16886	STXBP1	0.00413333	0.00292275
16887	STXBP2	0.00012805	0.000870203
16888	STXBP3	0.00261631	0.00286084
16889	STXBP4	-0.000546374	-0.000382188
16890	STXBP5	0.000781874	-0.000130606
16891	STXBP5-AS1	-0.00151575	-0.00238789
16892	STXBP5L	-0.000116546	-0.0013719
16893	STXBP6	0.00101191	-0.000734032
16894	STYK1	-0.00235171	-0.003872
16895	STYX	0.00129829	0.0015427
16896	STYXL1	0.00305145	0.00337428
16897	SUB1	0.00385746	0.00404388
16898	SUCLA2	0.00338021	0.00333438
16899	SUCLG1	0.00368254	0.0036833
16900	SUCLG2	0.00309839	0.00350526
16901	SUCNR1	-0.00308238	-0.00179897
16902	SUCO	0.0025624	0.00269034
16903	SUDS3	0.00222619	0.00231272
16904	SUFU	0.00217897	0.00143684
16905	SUGCT	0.000307985	0.000356948
16906	SUGP1	0.00259428	0.00247861
16907	SUGP2	0.00350854	0.00316345
16908	SUGT1	0.00186247	0.00141232
16909	SUGT1P3	-0.000450475	-0.00134244
16910	SULF1	0.000945695	0.00117473
16911	SULF2	0.00482811	0.00378685
16912	SULT1A1	-0.000381801	5.43174e-05
16913	SULT1A2	-0.00259689	-0.00238733
16914	SULT1A3	-0.0069461	-0.00498592
16915	SULT1A4	-0.0148845	-0.0144234
16916	SULT1B1	-0.00233713	-0.00204619
16917	SULT1C2	-0.00489175	-0.00355852
16918	SULT1C3	-0.0164057	-0.0163968
16919	SULT1C4	0.00279776	0.00221581
16920	SULT1E1	-0.011858	-0.0104738
16921	SULT2A1	-0.0133482	-0.0134383
16922	SULT2B1	-0.00262862	-0.00185696
16923	SULT4A1	0.0019927	0.000308908
16924	SULT6B1	-0.0104897	-0.0103041
16925	SUMF1	0.0011267	0.0018574
16926	SUMF2	0.00390361	0.00484638
16927	SUMO1	0.00435998	0.00459376
16928	SUMO1P1	-0.0132957	-0.00899708
16929	SUMO2	0.00462041	0.00496539
16930	SUMO3	0.00440874	0.0048501
16931	SUMO4	-0.00452694	-0.00335303
16932	SUN1	0.00254766	0.00297436
16933	SUN2	0.00410535	0.0037221
16934	SUN3	-0.00493055	-0.0044073
16935	SUN5	-0.0162145	-0.0147118
16936	SUOX	0.00267819	0.00240148
16937	SUPT16H	0.00378418	0.00340079
16938	SUPT20H	0.00160729	0.00153579
16939	SUPT20HL1	-0.00944199	-0.00903577
16940	SUPT20HL2	-0.0139897	-0.0134142
16941	SUPT3H	0.000982482	0.000258521
16942	SUPT4H1	0.00423538	0.00452849
16943	SUPT5H	0.00388355	0.00378744
16944	SUPT6H	0.00336026	0.00315428
16945	SUPT7L	0.00303965	0.00303384
16946	SUPV3L1	0.00226156	0.00178146
16947	SURF1	0.00402948	0.00415459
16948	SURF2	0.00366174	0.00357899
16949	SURF4	0.00470351	0.00530306
16950	SURF6	0.00326287	0.00274711
16951	SUSD1	0.00114508	0.00181724
16952	SUSD2	-0.000795583	0.000777449
16953	SUSD3	0.00125191	0.00178155
16954	SUSD4	0.00281714	0.00174743
16955	SUSD5	0.00195465	-0.000596282
16956	SUV39H1	0.00160521	0.00195272
16957	SUV39H2	0.0010418	0.00103321
16958	SUZ12	0.00209853	0.00225073
16959	SUZ12P1	0.00161708	0.00145638
16960	SV2A	0.00451311	0.00411386
16961	SV2B	0.000160529	-0.00161148
16962	SV2C	-0.00189576	-0.00296822
16963	SVEP1	-0.00152057	-0.0011283
16964	SVIL	-4.13357e-05	0.000383823
16965	SVIP	0.00160642	0.00119391
16966	SVOP	0.00122489	-0.00175687
16967	SVOPL	-0.00586502	-0.00392109
16968	SWAP70	0.00137225	0.00256772
16969	SWI5	0.00282413	0.00317246
16970	SWSAP1	-0.000138865	0.000212932
16971	SWT1	0.000686925	0.000713667
16972	SYAP1	0.0025878	0.00272843
16973	SYBU	0.00327771	0.00239468
16974	SYCE1	-0.00306884	-0.00738955
16975	SYCE1L	-0.000920647	-1.85101e-05
16976	SYCE2	0.000961842	0.000324339
16977	SYCE3	-0.000706074	-0.000197026
16978	SYCN	-0.0162563	-0.0164561
16979	SYCP1	-0.0159955	-0.015862
16980	SYCP2	-0.0003361	-0.0012288
16981	SYCP2L	-0.00149708	-0.0024206
16982	SYCP3	-0.00294183	-0.00361419
16983	SYDE1	0.00170783	0.0029841
16984	SYDE2	-0.0022923	-0.00333826
16985	SYF2	0.00316351	0.00313073
16986	SYK	0.00151618	0.00218998
16987	SYMPK	0.00279611	0.00258988
16988	SYN1	0.00389377	0.00229713
16989	SYN2	0.00257272	0.00113559
16990	SYN3	0.000125228	-0.00176293
16991	SYNC	-0.00071983	0.000488236
16992	SYNCRIP	0.00351999	0.00361943
16993	SYNDIG1	0.00306942	0.00274792
16994	SYNDIG1L	-0.00177672	-0.00225056
16995	SYNE1	0.00150412	0.000442962
16996	SYNE2	0.00123113	0.000698542
16997	SYNE3	-4.92608e-05	-0.000518354
16998	SYNE4	-0.00224293	-0.00198558
16999	SYNGAP1	0.00245603	0.00182343
17000	SYNGR1	0.00363143	0.00246396
17001	SYNGR2	0.00280278	0.00366659
17002	SYNGR3	0.00160146	0.000482769
17003	SYNGR4	-0.00436195	-0.0030491
17004	SYNJ1	0.00242414	0.00180053
17005	SYNJ2	0.00103026	0.00100197
17006	SYNJ2BP	0.00213482	0.00197124
17007	SYNJ2BP-COX16	-0.00145688	-0.00151123
17008	SYNM	0.00297697	0.00314964
17009	SYNPO	0.00189466	0.00285483
17010	SYNPO2	0.000974187	-0.000131281
17011	SYNPO2L	-0.00185726	-0.00308036
17012	SYNPR	0.000380236	-0.00112052
17013	SYNRG	0.00197147	0.00164536
17014	SYP	0.00427557	0.00284561
17015	SYPL1	0.00402918	0.00472306
17016	SYPL2	-0.000863933	-0.00127168
17017	SYS1	0.00235958	0.00279499
17018	SYS1-DBNDD2	-9.03671e-05	-0.000194393
17019	SYT1	0.00280485	0.00134075
17020	SYT10	-0.00618022	-0.0125167
17021	SYT11	0.00633147	0.00596488
17022	SYT12	0.000242847	-0.000159553
17023	SYT13	0.00121508	-0.000643681
17024	SYT14	-0.000344114	-0.00168391
17025	SYT15	-0.00159358	-0.00327261
17026	SYT16	5.66655e-05	-0.00145433
17027	SYT17	0.00241296	0.00210249
17028	SYT2	-0.00199817	-0.00291689
17029	SYT3	0.00113639	0.000192311
17030	SYT4	0.00147113	-0.000445994
17031	SYT5	0.00102769	8.97139e-05
17032	SYT6	0.00166454	0.000459246
17033	SYT7	0.00166398	0.000933635
17034	SYT8	-0.00805795	-0.00779315
17035	SYT9	0.000730858	-0.00100407
17036	SYTL1	-0.00309561	-0.00220645
17037	SYTL2	0.00105405	0.00166499
17038	SYTL3	5.76208e-05	0.00101248
17039	SYTL4	0.00266915	0.00207442
17040	SYTL5	-0.00177733	-0.000942739
17041	SYVN1	0.00326334	0.00319189
17042	SZRD1	0.00357074	0.00427076
17043	SZT2	0.00117608	0.0010082
17044	TAAR1	-0.0171845	-0.0169411
17045	TAAR2	-0.0168014	-0.0164272
17046	TAAR5	-0.0107912	-0.0134983
17047	TAAR6	-0.0129777	-0.0143648
17048	TAAR8	-0.01445	-0.0157147
17049	TAAR9	-0.0167712	-0.0164256
17050	TAB1	0.00342464	0.00293463
17051	TAB2	0.00355517	0.00367357
17052	TAB3	0.000802796	0.000705471
17053	TAC1	-1.85346e-05	-0.00085946
17054	TAC3	-0.000979333	-0.000681864
17055	TAC4	-0.00157302	-0.00191045
17056	TACC1	0.00307536	0.00267611
17057	TACC2	0.00102104	0.000200011
17058	TACC3	0.000763703	0.00234086
17059	TACO1	0.00268841	0.00296716
17060	TACR1	0.000214836	-0.00156393
17061	TACR2	-0.00232574	-0.00193629
17062	TACR3	-0.00382894	-0.00680141
17063	TACSTD2	-0.00402162	-0.00204882
17064	TADA1	0.00245034	0.00263006
17065	TADA2A	0.00210721	0.0020522
17066	TADA2B	0.00250464	0.00220028
17067	TADA3	0.00412081	0.00439857
17068	TAF1	0.00186987	0.0015848
17069	TAF10	0.00252645	0.00296949
17070	TAF11	0.00344642	0.00369762
17071	TAF12	0.0023131	0.00295589
17072	TAF13	0.00363031	0.00437951
17073	TAF15	0.00411227	0.00390755
17074	TAF1A	0.000565614	0.000737621
17075	TAF1B	0.00118322	0.00147078
17076	TAF1C	0.00317472	0.00280015
17077	TAF1D	0.00240754	0.00195005
17078	TAF1L	-0.00745208	-0.00603468
17079	TAF2	0.00177415	0.00180483
17080	TAF3	0.00194508	0.000993729
17081	TAF4	0.00107612	0.000996513
17082	TAF4B	-0.000564713	-0.000807269
17083	TAF5	0.000680884	0.000277918
17084	TAF5L	0.00187392	0.00173206
17085	TAF6	0.00301123	0.00328889
17086	TAF6L	0.00224016	0.00219876
17087	TAF7	0.00510756	0.0053385
17088	TAF7L	-0.00341508	-0.0023823
17089	TAF8	0.00117226	0.00114464
17090	TAF9	0.00287948	0.00327164
17091	TAF9B	0.00381142	0.0037762
17092	TAGAP	0.000820661	0.000822971
17093	TAGLN	0.00261681	0.00403818
17094	TAGLN2	0.00380545	0.00649053
17095	TAGLN3	0.00435015	0.00323846
17096	TAL1	0.000736328	0.000144831
17097	TAL2	-0.00276721	-0.00268752
17098	TALDO1	0.00465058	0.0046662
17099	TAMM41	0.000435341	0.000460608
17100	TANC1	0.00176407	0.00201336
17101	TANC2	0.00195611	0.00135253
17102	TANGO2	0.00155727	0.00172673
17103	TANGO6	0.00149567	0.00136751
17104	TANK	0.00213336	0.00263575
17105	TAOK1	0.0029721	0.00247523
17106	TAOK2	0.00327197	0.00280148
17107	TAOK3	0.00292121	0.00243929
17108	TAP1	0.0030208	0.00400689
17109	TAP2	0.00172905	0.00208003
17110	TAPBP	0.00401888	0.00440489
17111	TAPBPL	0.0018669	0.00252989
17112	TAPT1	0.00275692	0.00206768
17113	TAPT1-AS1	-0.0012309	-0.00110178
17114	TARBP1	0.00188493	0.00139417
17115	TARBP2	0.00188293	0.00249574
17116	TARDBP	0.00360922	0.00363048
17117	TARM1	-0.0149037	-0.0140371
17118	TARP	-0.00338448	-0.00443772
17119	TARS2	0.0028191	0.00283333
17120	TAS1R1	-0.00265592	-0.00118604
17121	TAS1R2	-0.015165	-0.0161185
17122	TAS1R3	-0.00174849	-0.00203245
17123	TAS2R1	-0.0109854	-0.0111918
17124	TAS2R10	-0.00271206	-0.00339106
17125	TAS2R13	-0.00862326	-0.0110466
17126	TAS2R14	-0.000248065	-0.000450524
17127	TAS2R16	-0.0171256	-0.0174873
17128	TAS2R19	-0.00100331	-0.001816
17129	TAS2R20	-0.00130498	-0.00210974
17130	TAS2R3	-0.00427581	-0.00994442
17131	TAS2R30	-0.00860186	-0.0103114
17132	TAS2R31	-0.00137432	-0.00222973
17133	TAS2R38	-0.0163385	-0.0166804
17134	TAS2R39	-0.0162512	-0.0164061
17135	TAS2R4	-0.000282544	-0.00197839
17136	TAS2R40	-0.0159893	-0.0143463
17137	TAS2R41	-0.0167531	-0.0168867
17138	TAS2R42	-0.0115139	-0.0119784
17139	TAS2R43	-0.00743561	-0.00974786
17140	TAS2R46	-0.00875078	-0.0105308
17141	TAS2R5	-0.000568187	-0.000884397
17142	TAS2R50	-0.00676237	-0.00912051
17143	TAS2R60	-0.0156378	-0.0131434
17144	TAS2R7	-0.016046	-0.0161032
17145	TAS2R8	-0.0141885	-0.0142461
17146	TAS2R9	-0.0152119	-0.0156904
17147	TASP1	0.000929137	0.00123893
17148	TAT	-0.00336394	-0.00387891
17149	TATDN1	0.00152425	0.00139639
17150	TATDN2	0.00235595	0.0023433
17151	TATDN3	0.00210985	0.00222649
17152	TAX1BP1	0.00366312	0.00380935
17153	TAX1BP3	0.00268597	0.00350624
17154	TAZ	0.00227302	0.00229618
17155	TBATA	-0.0121496	-0.0108513
17156	TBC1D1	0.00157474	0.00254363
17157	TBC1D10A	0.00173419	0.000944486
17158	TBC1D10B	0.00329272	0.00325911
17159	TBC1D10C	-0.00141103	-0.000692601
17160	TBC1D12	0.00193834	0.00128858
17161	TBC1D13	0.00344703	0.00323034
17162	TBC1D14	0.00295395	0.00230475
17163	TBC1D15	0.00228536	0.00224007
17164	TBC1D16	0.00254223	0.00242979
17165	TBC1D17	0.00353454	0.00324451
17166	TBC1D19	0.000483126	0.000897675
17167	TBC1D2	0.00138971	0.00120448
17168	TBC1D20	0.00314578	0.00317853
17169	TBC1D21	-0.00933485	-0.0108792
17170	TBC1D22A	0.00203241	0.00192277
17171	TBC1D22B	0.00201947	0.00219521
17172	TBC1D23	0.00237244	0.0026806
17173	TBC1D24	0.00187655	0.00121671
17174	TBC1D25	0.00214948	0.00210224
17175	TBC1D26	-0.00624966	-0.00818929
17176	TBC1D28	-0.0106516	-0.00943207
17177	TBC1D2B	0.00145374	0.00161165
17178	TBC1D30	0.000104083	-0.00062445
17179	TBC1D31	-0.000687395	-0.000178649
17180	TBC1D32	0.000372075	-9.87997e-05
17181	TBC1D3P1-DHX40P1	-0.0172424	-0.0167964
17182	TBC1D3P2	-0.0136869	-0.0113779
17183	TBC1D3P5	-0.0107595	-0.0124774
17184	TBC1D4	0.00171526	0.00139101
17185	TBC1D5	0.00314323	0.00261349
17186	TBC1D7	0.000531681	0.000914666
17187	TBC1D8	0.000918422	0.000912134
17188	TBC1D8B	-0.00264884	-0.00185533
17189	TBC1D9	0.0022862	0.00166234
17190	TBC1D9B	0.00351996	0.00348515
17191	TBCA	0.00378881	0.0043061
17192	TBCB	0.00441473	0.00478844
17193	TBCC	0.00327394	0.00313797
17194	TBCCD1	0.00169019	0.00224186
17195	TBCD	0.00260539	0.00233207
17196	TBCEL	0.00174073	0.00141044
17197	TBCK	0.00139786	0.00124688
17198	TBK1	0.00203376	0.00217705
17199	TBKBP1	0.00306727	0.00226615
17200	TBL1X	0.00226902	0.00206885
17201	TBL1XR1	0.0030119	0.00287918
17202	TBL1Y	-0.0101431	-0.013187
17203	TBL2	0.00225638	0.00305824
17204	TBL3	0.00247519	0.00219237
17205	TBP	0.0026403	0.00265085
17206	TBPL1	0.0018756	0.00142673
17207	TBPL2	-0.0109207	-0.0116951
17208	TBR1	-0.00149073	-0.00256935
17209	TBRG1	0.0020321	0.0017762
17210	TBRG4	0.00273897	0.00320453
17211	TBX1	-0.00308743	-0.00176419
17212	TBX10	-0.00806355	-0.00927139
17213	TBX15	-0.000145469	0.00110823
17214	TBX18	-0.00242596	-0.00202059
17215	TBX19	-0.0011418	-0.000315638
17216	TBX2	0.00107295	0.00184556
17217	TBX20	-0.0156457	-0.0128901
17218	TBX21	-0.00337183	-0.00258374
17219	TBX22	-0.015772	-0.0162045
17220	TBX3	-6.26561e-05	-0.00036467
17221	TBX4	-0.00587311	-0.00433607
17222	TBX5	-0.00399241	-0.00328899
17223	TBX5-AS1	-0.0058071	-0.00486429
17224	TBX6	-9.17045e-05	-0.000334583
17225	TBXA2R	-0.000353667	0.000549314
17226	TBXAS1	0.001334	0.00199549
17227	TC2N	-0.00167539	-1.71748e-05
17228	TCAIM	0.00189159	0.00176496
17229	TCAP	0.00132883	0.000493088
17230	TCEA1	0.00347818	0.00385992
17231	TCEA2	0.00363797	0.00352939
17232	TCEA3	-0.00062025	0.00142037
17233	TCEAL1	0.00381659	0.00360329
17234	TCEAL2	0.00519712	0.00352115
17235	TCEAL3	0.00442409	0.00384754
17236	TCEAL4	0.00505758	0.00463642
17237	TCEAL5	0.00386718	0.00306524
17238	TCEAL6	0.00142202	0.000839273
17239	TCEAL7	0.00409013	0.00434759
17240	TCEAL8	0.00461504	0.00467284
17241	TCEANC	-0.00028964	-0.000391
17242	TCEANC2	0.00053046	0.000532304
17243	TCERG1	0.00242594	0.00196021
17244	TCERG1L	-0.00263977	-0.00547001
17245	TCF12	0.00478358	0.00401328
17246	TCF15	-0.0024599	-0.00263733
17247	TCF19	0.0010909	0.00250154
17248	TCF20	0.0020665	0.00147343
17249	TCF21	-0.0153305	-0.0145318
17250	TCF23	-0.00625775	-0.00237867
17251	TCF24	-0.00410835	-0.00333859
17252	TCF25	0.00392751	0.00355651
17253	TCF3	0.0034219	0.0034906
17254	TCF4	0.003074	0.0026844
17255	TCF7	-0.00118978	-5.1153e-05
17256	TCF7L1	0.00270138	0.00227157
17257	TCF7L2	0.00248415	0.00190792
17258	TCFL5	0.00206676	0.00214821
17259	TCHH	-0.00278837	-0.0044436
17260	TCHHL1	-0.0169113	-0.0169552
17261	TCHP	0.00135339	0.00115502
17262	TCIRG1	0.00129865	0.00259658
17263	TCL1A	-0.0105982	-0.00888684
17264	TCL1B	-0.0168834	-0.0166278
17265	TCL6	-0.0105289	-0.00879035
17266	TCN1	-0.0101381	-0.00598577
17267	TCN2	0.00312362	0.00357983
17268	TCOF1	0.00162539	0.00151114
17269	TCP1	0.00432539	0.00439306
17270	TCP10	-0.0148557	-0.0145316
17271	TCP10L	-0.000961504	-0.00148398
17272	TCP10L2	-0.0106577	-0.0103911
17273	TCP11	-0.00321421	-0.00402112
17274	TCP11L1	0.00121834	0.000828305
17275	TCP11L2	0.000207937	0.000260038
17276	TCP11X1	-0.0170723	-0.0171544
17277	TCP11X2	-0.0168168	-0.0167263
17278	TCTA	0.00363508	0.00420072
17279	TCTE1	-0.00100249	-0.00242352
17280	TCTE3	0.000394594	8.14656e-05
17281	TCTEX1D1	-0.00238966	0.000672918
17282	TCTEX1D2	0.00175513	0.00227659
17283	TCTEX1D4	-0.00809641	-0.00294841
17284	TCTN1	0.00145317	0.00232671
17285	TCTN2	0.00120148	0.0020857
17286	TCTN3	0.0030561	0.00331999
17287	TDG	0.00102679	0.00162275
17288	TDGF1	-0.00265031	-0.00381003
17289	TDGF1P3	-0.0122133	-0.0131667
17290	TDO2	-0.00329756	-0.00103468
17291	TDP1	0.000688573	0.00116049
17292	TDP2	0.00298876	0.00315487
17293	TDRD1	-0.00534224	-0.00499876
17294	TDRD10	-0.00216081	-0.00246909
17295	TDRD12	-0.00328238	-0.0038587
17296	TDRD3	0.00130923	0.00095803
17297	TDRD5	-0.00328956	-0.00531258
17298	TDRD6	-0.00181874	-0.00274148
17299	TDRD7	0.00237925	0.00250842
17300	TDRD9	-0.00142072	-0.00226963
17301	TDRKH	0.0016137	0.00126014
17302	TDRP	0.00252176	0.00188094
17303	TEAD1	0.00295208	0.00271464
17304	TEAD2	0.000790758	0.00264242
17305	TEAD3	-0.000336356	0.00184181
17306	TEAD4	-6.55669e-05	0.00136975
17307	TEC	-0.00333883	-0.00262044
17308	TECPR1	0.00250722	0.0023118
17309	TECPR2	0.00255227	0.00204082
17310	TECR	0.00392539	0.00415965
17311	TECRL	-0.0137598	-0.0135789
17312	TECTA	-0.000176489	-0.000809899
17313	TECTB	-0.00534328	-0.00403061
17314	TEDDM1	-0.0101999	-0.0116185
17315	TEF	0.0035478	0.00208877
17316	TEFM	0.000501557	0.00107499
17317	TEK	0.00108768	0.000572673
17318	TEKT1	-0.00201372	-0.000470723
17319	TEKT2	0.000157375	0.000425737
17320	TEKT3	-0.00225324	-0.00135973
17321	TEKT4	-0.00523919	-0.00742002
17322	TEKT4P2	2.84432e-05	-0.000453468
17323	TEKT5	-0.00362213	-0.00418021
17324	TELO2	0.00307116	0.00305194
17325	TEN1	-0.00376148	-0.00302332
17326	TEN1-CDK3	-0.00115109	-0.0010188
17327	TENM1	-0.000486549	0.000113931
17328	TENM2	-0.000819637	-0.0014143
17329	TENM3	-0.00107856	-0.000789173
17330	TENM4	0.00194109	0.00166993
17331	TEP1	0.000902683	0.00115061
17332	TEPP	-0.00682703	-0.00705396
17333	TERC	-0.00928265	-0.0104965
17334	TERF1	0.00173475	0.00169013
17335	TERF2	0.00313293	0.00274046
17336	TERF2IP	0.00520306	0.00464631
17337	TERT	-0.00892397	-0.00304498
17338	TES	-0.000567222	0.000912402
17339	TESC	0.00127481	0.00122535
17340	TESK1	0.0031094	0.00303454
17341	TESK2	0.000846995	0.000574966
17342	TESPA1	-0.00149894	-0.00198597
17343	TET1	-0.000453598	-0.00196572
17344	TET2	0.00102926	0.000573928
17345	TET3	0.00139897	0.000921407
17346	TEX10	0.00183111	0.00182075
17347	TEX101	-0.0092654	-0.0092785
17348	TEX11	-0.00878981	-0.00678781
17349	TEX12	-0.00541311	-0.00510894
17350	TEX13A	-0.0170087	-0.0171878
17351	TEX13B	-0.0159167	-0.0164938
17352	TEX14	-0.00212021	-0.00225982
17353	TEX15	-0.00298031	-0.00394217
17354	TEX19	-0.00560114	-0.00748729
17355	TEX2	0.00269007	0.00246386
17356	TEX21P	-0.00149347	-0.00195251
17357	TEX22	-0.000209455	-0.000993774
17358	TEX26	-0.00249435	0.00076791
17359	TEX261	0.00382314	0.00433128
17360	TEX264	0.00267337	0.00307008
17361	TEX28	-0.0173008	-0.0173716
17362	TEX29	-0.000297869	-0.00104612
17363	TEX30	0.00178649	0.0018833
17364	TEX33	-0.0143946	-0.0158283
17365	TEX35	-0.00835744	-0.0116836
17366	TEX36	-0.0137518	-0.0129069
17367	TEX37	-0.015683	-0.0163196
17368	TEX38	-0.00375092	-0.00416919
17369	TEX43	-0.00671567	-0.00699735
17370	TEX9	-0.000261391	-0.000245972
17371	TF	0.00436343	0.00310926
17372	TFAM	0.00227972	0.00190262
17373	TFAP2A	-0.000632519	-0.0008745
17374	TFAP2A-AS1	-0.00020916	-0.000497408
17375	TFAP2B	-0.0107915	-0.00471864
17376	TFAP2C	-0.00375759	-0.00286666
17377	TFAP2D	-0.0129586	-0.0155423
17378	TFAP2E	0.000756731	-0.000205801
17379	TFAP4	0.000780249	8.58511e-05
17380	TFB1M	0.00096198	0.00137351
17381	TFB2M	0.00179345	0.00232122
17382	TFCP2	0.00343443	0.00323153
17383	TFCP2L1	-0.00163201	-0.000247913
17384	TFDP1	0.0037304	0.00384492
17385	TFDP2	0.00209066	0.00186021
17386	TFDP3	-0.0141875	-0.0130768
17387	TFE3	0.00399229	0.00411138
17388	TFEB	0.00242841	0.0021036
17389	TFEC	-0.00114432	-0.000153816
17390	TFF1	-0.0147949	-0.0157753
17391	TFF2	-0.015276	-0.0157827
17392	TFF3	-0.00534533	-0.00280213
17393	TFG	0.00349306	0.00385733
17394	TFIP11	0.00240396	0.00221187
17395	TFPI	-0.000660344	0.00105865
17396	TFPI2	-0.00329765	-0.000905183
17397	TFPT	0.00356223	0.003716
17398	TFR2	-0.00106431	1.91299e-05
17399	TFRC	0.00227444	0.00353456
17400	TG	-0.00280577	-0.00289433
17401	TGDS	0.00129891	0.00183718
17402	TGFA	0.00121616	0.000762604
17403	TGFB1	0.00306391	0.00400838
17404	TGFB1I1	0.00098022	0.00227967
17405	TGFB2	0.000943892	0.00288989
17406	TGFB2-AS1	0.000297935	0.00165954
17407	TGFB3	0.00182943	0.0025567
17408	TGFBI	0.00112674	0.00371855
17409	TGFBR1	0.0024962	0.00312572
17410	TGFBR2	0.00261557	0.00327023
17411	TGFBR3	0.00121198	0.000585853
17412	TGFBR3L	-0.00140144	-0.00154004
17413	TGFBRAP1	0.00257198	0.00231031
17414	TGIF1	0.000476814	0.00221648
17415	TGIF2	0.00145555	0.00224713
17416	TGIF2LX	-0.0171202	-0.0171175
17417	TGIF2LY	-0.0172017	-0.0170949
17418	TGM1	-0.00125134	-0.00165592
17419	TGM2	0.00191554	0.00238649
17420	TGM3	-0.00286213	-0.00284139
17421	TGM4	-0.00523714	-0.00538195
17422	TGM5	-0.00360123	-0.00133415
17423	TGM6	-0.0144934	-0.0149428
17424	TGM7	-0.0130175	-0.0119135
17425	TGOLN2	0.0041737	0.00427687
17426	TGS1	0.00191311	0.00212554
17427	TH	-0.00497194	-0.00588701
17428	THADA	0.00095514	0.00123338
17429	THAP1	0.00168607	0.00192264
17430	THAP10	0.00168855	0.00162464
17431	THAP11	0.00361871	0.00364838
17432	THAP2	0.000942679	0.000689555
17433	THAP3	0.0017858	0.00188602
17434	THAP4	0.00327232	0.00341795
17435	THAP5	0.0024809	0.0026482
17436	THAP6	0.00037448	0.000590954
17437	THAP7	0.00312327	0.00296834
17438	THAP7-AS1	0.000196685	-0.000325635
17439	THAP8	0.00234192	0.00237324
17440	THAP9	0.000832923	0.000625243
17441	THAP9-AS1	0.00211267	0.00226347
17442	THBD	-0.000458305	0.00124654
17443	THBS1	-0.000522142	0.00180953
17444	THBS2	0.00292575	0.00332549
17445	THBS3	0.00165074	0.0024111
17446	THBS4	0.00207152	0.00291354
17447	THEG	-0.00889303	-0.00984258
17448	THEG5	-0.0173477	-0.0174333
17449	THEGL	-0.00809982	-0.00435897
17450	THEM4	0.00144619	0.00104466
17451	THEM5	-0.000627752	-0.000509382
17452	THEM6	0.00277897	0.00250553
17453	THEMIS	-0.0031557	-0.00304699
17454	THEMIS2	0.00146174	0.00243294
17455	THG1L	0.00137115	0.00156975
17456	THNSL1	0.00184625	0.00111506
17457	THNSL2	-0.000479929	0.000391919
17458	THOC1	0.00141128	0.00138488
17459	THOC2	0.00211626	0.00201004
17460	THOC3	0.000384884	0.000862022
17461	THOC5	0.00102266	0.00121371
17462	THOC6	0.00253345	0.00289836
17463	THOC7	0.00341295	0.00369073
17464	THOP1	0.00286375	0.00274884
17465	THPO	-0.000629089	-0.000978748
17466	THRA	0.00545569	0.00427257
17467	THRAP3	0.00414554	0.00409841
17468	THRB	0.00132421	0.000567624
17469	THRSP	-0.00319119	-0.00343333
17470	THSD1	0.000980865	0.00185433
17471	THSD4	-1.4274e-05	-0.00136362
17472	THSD7A	0.00121593	0.000686269
17473	THSD7B	-0.00285987	-0.0029286
17474	THTPA	0.0020753	0.00174095
17475	THUMPD1	0.0028324	0.00245205
17476	THUMPD2	0.00105899	0.00107894
17477	THUMPD3	0.00247709	0.00274338
17478	THY1	0.00443673	0.00436059
17479	THYN1	0.00401817	0.0040934
17480	TIA1	0.00306423	0.00310848
17481	TIAF1	0.000165304	-0.000488432
17482	TIAL1	0.00302787	0.00264012
17483	TIAM1	0.00245429	0.00183218
17484	TIAM2	0.000321613	0.000120387
17485	TICAM1	0.0021554	0.00242257
17486	TICAM2	-0.00605863	-0.00402164
17487	TICRR	-0.000901329	-0.00048782
17488	TIE1	0.00202333	0.00176886
17489	TIFA	-0.00058887	0.000852348
17490	TIFAB	-0.00792028	-0.00631528
17491	TIGD1	0.00182286	0.00160341
17492	TIGD2	0.000908195	0.000867047
17493	TIGD3	0.000607219	-0.000150696
17494	TIGD4	-0.000729752	-0.000190407
17495	TIGD5	0.00174157	0.00149833
17496	TIGD6	0.000675035	0.00091803
17497	TIGD7	0.000346792	0.000208644
17498	TIGIT	-0.00337593	-0.00318076
17499	TIMD4	-0.00384906	-0.00233295
17500	TIMELESS	0.00142311	0.00243814
17501	TIMM10	0.00418863	0.00450172
17502	TIMM10B	0.00285855	0.00299811
17503	TIMM13	0.00417474	0.00436587
17504	TIMM17A	0.00311286	0.00340748
17505	TIMM17B	0.00321445	0.00331753
17506	TIMM21	0.00214207	0.00220543
17507	TIMM22	0.00243279	0.00274451
17508	TIMM23	0.00430978	0.00419026
17509	TIMM23B	0.000716395	0.000267497
17510	TIMM44	0.00269111	0.00300888
17511	TIMM50	0.00306125	0.00317401
17512	TIMM8A	0.00118617	0.00123523
17513	TIMM8B	0.0039256	0.00471776
17514	TIMM9	0.00312938	0.00332644
17515	TIMMDC1	0.00394191	0.00408793
17516	TIMP1	0.00261642	0.00673755
17517	TIMP2	0.00571752	0.00589022
17518	TIMP3	0.00104657	0.000687817
17519	TIMP4	0.00472822	0.00462635
17520	TINAG	-0.0110321	-0.0137635
17521	TINAGL1	0.000675633	0.00045373
17522	TINF2	0.00380137	0.00397625
17523	TIPARP	0.00279321	0.00336681
17524	TIPIN	0.00108579	0.00164203
17525	TIPRL	0.00321255	0.00356238
17526	TIRAP	0.000689831	0.000609533
17527	TJAP1	0.00230864	0.00220052
17528	TJP1	0.0036172	0.00321097
17529	TJP2	0.00431688	0.00291185
17530	TJP3	-0.00250285	-0.00312187
17531	TK1	0.000728069	0.00282346
17532	TK2	0.00270506	0.0024987
17533	TKT	0.00392779	0.00381493
17534	TKTL1	-0.00123402	-0.00127765
17535	TKTL2	-0.00477126	-0.00797797
17536	TLCD1	0.00170949	0.00252006
17537	TLCD2	-0.000894884	-0.000462648
17538	TLDC2	-0.00143859	-0.00135834
17539	TLE1	0.00294987	0.00309096
17540	TLE2	0.00231909	0.00264323
17541	TLE3	0.00247818	0.00196832
17542	TLE4	0.0017115	0.00186552
17543	TLE6	-0.000180784	-0.000408743
17544	TLK1	0.00210872	0.0024078
17545	TLK2	0.00185807	0.00172699
17546	TLL1	-0.00243757	-0.00446904
17547	TLL2	-0.00176641	-0.00241402
17548	TLN1	0.00418033	0.0043526
17549	TLN2	0.00201341	0.00151501
17550	TLR1	-0.000131299	0.00118854
17551	TLR10	-0.00100481	-0.000325294
17552	TLR2	0.00101192	0.00235147
17553	TLR3	-0.000130612	0.000677694
17554	TLR4	0.00247968	0.00224696
17555	TLR5	-0.000227273	0.000268773
17556	TLR6	-0.000969322	-0.000372624
17557	TLR7	0.000349317	0.00106893
17558	TLR8	-0.00224599	-0.000557806
17559	TLR9	-0.00585397	-0.00601334
17560	TLX1	-0.00182253	-0.00452112
17561	TLX1NB	-0.00529325	-0.0106748
17562	TLX2	-0.0046211	-0.00511546
17563	TLX3	-0.0142673	-0.0139756
17564	TM2D1	0.00171834	0.0021607
17565	TM2D2	0.00296725	0.00327451
17566	TM2D3	0.00208555	0.00178323
17567	TM4SF1	0.00150843	0.00311135
17568	TM4SF18	0.00052345	0.00159773
17569	TM4SF19	-0.00584688	-0.00447269
17570	TM4SF19-TCTEX1D2	-0.0124711	-0.00948664
17571	TM4SF20	-0.00385252	-0.00530969
17572	TM4SF4	-0.0134757	-0.0129661
17573	TM4SF5	-0.0139679	-0.0109529
17574	TM6SF1	0.00100603	0.00140034
17575	TM6SF2	-0.00124072	-0.000541537
17576	TM7SF2	0.00360158	0.00283989
17577	TM7SF3	0.00326998	0.00371925
17578	TM9SF1	0.000303404	0.000906726
17579	TM9SF2	0.00436302	0.00468486
17580	TM9SF3	0.00410365	0.00355129
17581	TM9SF4	0.00368383	0.00384876
17582	TMA16	0.00151406	0.00171954
17583	TMA7	0.00520497	0.00574846
17584	TMBIM1	0.00290118	0.00446792
17585	TMBIM4	0.00228744	0.00291067
17586	TMBIM6	0.00619565	0.00662363
17587	TMC1	-0.0019989	-0.00251801
17588	TMC2	-0.00327382	-0.00385979
17589	TMC3	-0.00568819	-0.00681293
17590	TMC4	-0.0011157	-0.000796681
17591	TMC5	-0.00417877	-0.00431613
17592	TMC6	0.00173546	0.00162698
17593	TMC7	0.000667313	0.000594407
17594	TMC8	0.000329063	0.000804341
17595	TMCC1	0.00269777	0.00207884
17596	TMCC2	0.00305033	0.00158395
17597	TMCC3	0.00219038	0.00186311
17598	TMCO1	0.00346545	0.00394163
17599	TMCO2	-0.011763	-0.0096955
17600	TMCO3	0.00174392	0.00212974
17601	TMCO4	0.000557369	0.00165267
17602	TMCO5A	-0.0166787	-0.0171293
17603	TMCO6	0.0010075	0.00116776
17604	TMED1	0.00264734	0.00310085
17605	TMED10	0.00491481	0.00543145
17606	TMED2	0.00429446	0.00497029
17607	TMED3	0.00086463	0.00144553
17608	TMED4	0.00403239	0.00464343
17609	TMED5	0.00229145	0.00305042
17610	TMED6	-0.00128827	-0.00113883
17611	TMED7	0.0037866	0.00423396
17612	TMED7-TICAM2	-0.00462026	-0.00340978
17613	TMED8	0.00238839	0.00166741
17614	TMED9	0.00462571	0.00542193
17615	TMEFF1	-0.00102412	-0.00181136
17616	TMEFF2	0.00226667	-2.94831e-05
17617	TMEM100	0.00410772	0.00220004
17618	TMEM101	0.00268714	0.00294934
17619	TMEM102	0.000487649	0.00099563
17620	TMEM104	0.00232267	0.00265077
17621	TMEM106A	-1.11081e-05	0.00085941
17622	TMEM106B	0.0026556	0.00269532
17623	TMEM106C	0.00260189	0.00405976
17624	TMEM107	0.0014853	0.00219114
17625	TMEM108	0.00195855	0.00153728
17626	TMEM109	0.00353392	0.00417599
17627	TMEM11	0.0021749	0.00252997
17628	TMEM114	-0.0102065	-0.005258
17629	TMEM115	0.00385932	0.004113
17630	TMEM116	0.00031069	0.000685264
17631	TMEM117	0.00120982	0.00125218
17632	TMEM119	0.00237772	0.00293067
17633	TMEM120A	0.00375176	0.00413322
17634	TMEM120B	0.000490459	0.000662207
17635	TMEM121	0.00209943	0.00170398
17636	TMEM123	0.00424096	0.00444607
17637	TMEM125	0.000962156	-0.00032016
17638	TMEM126A	0.00353544	0.0038678
17639	TMEM126B	0.00325825	0.00350822
17640	TMEM127	0.0034003	0.00363598
17641	TMEM128	0.00346594	0.00383434
17642	TMEM129	0.00401398	0.00408352
17643	TMEM130	0.00226205	0.000638613
17644	TMEM131	0.00204718	0.00222624
17645	TMEM132A	0.00388446	0.00407807
17646	TMEM132B	0.00185071	0.000647098
17647	TMEM132C	0.00146766	-0.000517237
17648	TMEM132D	-0.00124855	-0.00414636
17649	TMEM132E	0.00235493	0.00183857
17650	TMEM134	0.00176848	0.00198177
17651	TMEM135	0.00174733	0.0014661
17652	TMEM138	0.00123195	0.0016608
17653	TMEM139	-0.00109927	-0.00118835
17654	TMEM140	0.00219904	0.00302087
17655	TMEM141	0.00347245	0.00368081
17656	TMEM143	0.000312911	0.000535836
17657	TMEM144	0.00182429	0.00158723
17658	TMEM145	0.00304766	0.00234351
17659	TMEM147	0.0040299	0.00486553
17660	TMEM14A	0.00409079	0.00427209
17661	TMEM14B	0.0025512	0.00294013
17662	TMEM14C	0.00502548	0.00549358
17663	TMEM150A	0.00200693	0.00254683
17664	TMEM150B	-0.00253043	-0.00116016
17665	TMEM150C	0.00167333	0.00183614
17666	TMEM151A	0.00276863	0.00127148
17667	TMEM151B	0.00240384	0.000140945
17668	TMEM154	-0.00254428	-0.000640649
17669	TMEM155	-0.000574582	-0.00126489
17670	TMEM156	-9.88608e-05	0.000356213
17671	TMEM158	0.00223839	0.00417546
17672	TMEM159	0.000469051	0.00197201
17673	TMEM160	0.0024664	0.00305102
17674	TMEM161A	0.00255189	0.00296625
17675	TMEM161B	0.00069798	0.000588922
17676	TMEM163	0.00164936	0.0011417
17677	TMEM164	0.00229739	0.00239755
17678	TMEM165	0.00215108	0.00323874
17679	TMEM167A	0.00413167	0.0042136
17680	TMEM167B	0.00309509	0.00336354
17681	TMEM168	0.00136612	0.00207823
17682	TMEM169	0.00165674	0.0011022
17683	TMEM17	0.000667813	0.00101996
17684	TMEM170A	0.00273482	0.00255122
17685	TMEM170B	0.0024756	0.00163625
17686	TMEM171	-0.00334249	-0.00243737
17687	TMEM174	-0.00858158	-0.0091304
17688	TMEM175	0.00332247	0.00308197
17689	TMEM176A	0.00170774	0.00344438
17690	TMEM176B	0.00310959	0.00490815
17691	TMEM177	0.00153985	0.00170451
17692	TMEM178A	0.00315519	0.00301136
17693	TMEM178B	0.00263211	0.00201465
17694	TMEM179	0.00217193	0.000432245
17695	TMEM179B	0.00346972	0.00412783
17696	TMEM18	0.00199222	0.00216816
17697	TMEM181	0.00310004	0.00298201
17698	TMEM182	-0.00031822	0.000148043
17699	TMEM183A	0.00279395	0.0031668
17700	TMEM183B	-0.00180977	-2.89517e-07
17701	TMEM184A	-0.00640016	-0.00580295
17702	TMEM184B	0.00371554	0.00358772
17703	TMEM184C	0.00276403	0.00295395
17704	TMEM185A	0.00101867	0.0011921
17705	TMEM185B	0.00167756	0.00262878
17706	TMEM186	0.00219443	0.00214377
17707	TMEM187	0.00218128	0.00235224
17708	TMEM189	0.00183151	0.00203675
17709	TMEM189-UBE2V1	-0.0100822	-0.0088961
17710	TMEM19	0.00180862	0.0022817
17711	TMEM190	-0.0083475	-0.00706948
17712	TMEM191A	-0.00267389	-0.00243178
17713	TMEM191B	-0.00442566	-0.00313262
17714	TMEM191C	-0.00340051	-0.00298288
17715	TMEM192	0.00135828	0.00129737
17716	TMEM196	-0.000499163	-0.00204818
17717	TMEM198	0.00284757	0.00269251
17718	TMEM199	0.0017555	0.00191659
17719	TMEM200A	-0.00163531	-0.00175248
17720	TMEM200B	-0.00180767	-0.000959856
17721	TMEM200C	0.000694104	0.000266835
17722	TMEM201	0.0017643	0.00205169
17723	TMEM202	-0.0140285	-0.0139751
17724	TMEM203	0.00423766	0.00447465
17725	TMEM204	0.00244817	0.0028375
17726	TMEM205	0.00449754	0.00502691
17727	TMEM207	-0.0171074	-0.0165587
17728	TMEM208	0.00359315	0.00402202
17729	TMEM209	0.00194112	0.00272147
17730	TMEM210	-0.00687195	-0.0118443
17731	TMEM211	-0.00673271	-0.0125479
17732	TMEM212	-0.0129502	-0.0110303
17733	TMEM213	-0.00542411	-0.00838325
17734	TMEM214	0.00279323	0.00341182
17735	TMEM215	-0.00546205	-0.00723332
17736	TMEM216	0.00173297	0.00227239
17737	TMEM217	-0.00169108	-0.00059356
17738	TMEM218	0.00167489	0.00220906
17739	TMEM219	0.00447142	0.00464821
17740	TMEM220	1.72773e-05	0.000999563
17741	TMEM220-AS1	-0.00216191	0.000121838
17742	TMEM221	-0.000390194	0.000846765
17743	TMEM222	0.00325024	0.0035521
17744	TMEM223	0.00233477	0.00259142
17745	TMEM225	-0.0168171	-0.0170548
17746	TMEM229A	0.000797233	0.000156978
17747	TMEM229B	0.00209408	0.00199492
17748	TMEM230	0.00397133	0.00490854
17749	TMEM231	0.00194019	0.00249143
17750	TMEM232	-0.00114608	-0.0015027
17751	TMEM233	-0.00152752	-0.00136805
17752	TMEM234	0.000812927	0.00150845
17753	TMEM235	0.000169989	-0.00141697
17754	TMEM236	-0.00345083	-0.00408551
17755	TMEM237	0.00164217	0.0022031
17756	TMEM238	-0.00200126	-0.000865452
17757	TMEM239	-0.0152716	-0.0135578
17758	TMEM240	0.00193164	0.00150836
17759	TMEM241	5.79937e-05	0.000407372
17760	TMEM242	0.00209361	0.00205043
17761	TMEM243	0.0013468	0.00178069
17762	TMEM244	-0.00785176	-0.0103879
17763	TMEM245	0.00306326	0.00267712
17764	TMEM248	0.00394789	0.00459293
17765	TMEM249	-0.00202414	-0.00249978
17766	TMEM25	0.00249083	0.00217094
17767	TMEM251	0.00249469	0.00292806
17768	TMEM252	-0.00377877	-0.00400869
17769	TMEM253	-0.00241053	-0.00238879
17770	TMEM254	0.00253973	0.00218171
17771	TMEM254-AS1	0.00112002	0.000187709
17772	TMEM255A	0.00264671	0.0036679
17773	TMEM255B	-0.00132556	-6.70402e-06
17774	TMEM256	0.00410636	0.00405698
17775	TMEM256-PLSCR3	-0.00346101	-0.00372475
17776	TMEM258	0.00332192	0.00387052
17777	TMEM259	0.00441745	0.00453305
17778	TMEM26	-0.00348773	-0.00169754
17779	TMEM260	0.000805099	0.00064189
17780	TMEM262	-0.00143223	-0.00130955
17781	TMEM263	0.0031243	0.00330234
17782	TMEM30A	0.00513252	0.00464356
17783	TMEM30B	-0.00272579	-0.00279135
17784	TMEM31	-0.00100042	-0.00129724
17785	TMEM33	0.00264492	0.0027524
17786	TMEM37	9.07502e-06	0.001375
17787	TMEM38A	0.00245279	0.00259318
17788	TMEM38B	0.00134194	0.00182504
17789	TMEM39A	0.0013414	0.00171711
17790	TMEM39B	0.00192218	0.00238349
17791	TMEM40	-0.00726825	-0.00707013
17792	TMEM41A	0.000953532	0.00119182
17793	TMEM41B	0.00271614	0.00259052
17794	TMEM42	0.0022397	0.00236409
17795	TMEM43	0.00372846	0.0042131
17796	TMEM44	0.000489835	0.00102745
17797	TMEM45A	0.000150033	0.00147973
17798	TMEM45B	-0.000690397	-0.000912111
17799	TMEM47	0.0038315	0.00364132
17800	TMEM50A	0.00391099	0.00444904
17801	TMEM50B	0.00303897	0.00361634
17802	TMEM51	0.00176273	0.00286403
17803	TMEM51-AS1	-0.00231237	-0.00219445
17804	TMEM52	-0.00441462	-0.00332878
17805	TMEM52B	-0.000896359	-0.000110733
17806	TMEM53	0.00114815	0.00157362
17807	TMEM54	0.00366159	0.00445615
17808	TMEM59	0.00372243	0.00425286
17809	TMEM59L	0.00532214	0.00459673
17810	TMEM60	0.00299338	0.00384401
17811	TMEM61	-0.00708168	-0.00212277
17812	TMEM62	0.00155397	0.00181022
17813	TMEM63A	0.00186798	0.00147012
17814	TMEM63B	0.00319056	0.00320745
17815	TMEM63C	0.0015057	0.000194772
17816	TMEM64	0.00121836	0.00188794
17817	TMEM65	0.00182667	0.00164101
17818	TMEM67	-5.5461e-05	0.000924863
17819	TMEM68	0.000852991	0.00116073
17820	TMEM69	0.00250522	0.00297304
17821	TMEM70	0.0021316	0.00280633
17822	TMEM71	-0.00205651	0.000530277
17823	TMEM72	-0.00440605	-0.00778318
17824	TMEM74	-0.00107648	-0.00116953
17825	TMEM74B	0.000603405	0.000419696
17826	TMEM75	-0.0148836	-0.0116899
17827	TMEM79	0.00126265	0.00156996
17828	TMEM80	0.00212777	0.00203849
17829	TMEM81	0.00120908	0.00125063
17830	TMEM82	-0.0137805	-0.0132518
17831	TMEM86A	0.00159778	0.00160782
17832	TMEM86B	-0.00041297	-0.000187923
17833	TMEM87A	0.00339435	0.003335
17834	TMEM87B	0.00114753	0.00161144
17835	TMEM88	0.00172254	0.00128504
17836	TMEM88B	0.000410331	-0.00164466
17837	TMEM89	-0.00729223	-0.00742063
17838	TMEM8B	0.00299267	0.00236535
17839	TMEM9	0.00431537	0.00464005
17840	TMEM91	0.000819372	0.00110601
17841	TMEM92	-0.00402634	-0.00315807
17842	TMEM95	-0.0108739	-0.0114821
17843	TMEM97	0.0030146	0.00298996
17844	TMEM98	0.00259278	0.00241024
17845	TMEM99	0.00162961	0.00192185
17846	TMEM9B	0.00449237	0.00457823
17847	TMF1	0.00192167	0.00188916
17848	TMIE	0.00159573	0.0016357
17849	TMIGD1	-0.0149406	-0.0146965
17850	TMIGD2	0.0003299	-0.00053291
17851	TMLHE	0.00113697	0.00104052
17852	TMLHE-AS1	-0.00741423	-0.00594538
17853	TMOD1	0.00346306	0.0034025
17854	TMOD2	0.00400718	0.00263589
17855	TMOD3	0.00133119	0.00178818
17856	TMOD4	-0.0171516	-0.0169816
17857	TMPO	0.00235478	0.00298044
17858	TMPO-AS1	-0.000762081	-0.000284462
17859	TMPPE	-0.00150052	-0.00191805
17860	TMPRSS11A	-0.0128182	-0.0135074
17861	TMPRSS11B	-0.0156426	-0.015675
17862	TMPRSS11BNL	-0.0162477	-0.0157612
17863	TMPRSS11D	-0.00988266	-0.0104126
17864	TMPRSS11E	-0.0142933	-0.0132133
17865	TMPRSS11F	-0.00758209	-0.00984706
17866	TMPRSS12	-0.0122249	-0.0118833
17867	TMPRSS13	-0.00426574	-0.004344
17868	TMPRSS15	-0.0109364	-0.00843915
17869	TMPRSS2	-0.00389287	-0.00384193
17870	TMPRSS3	-0.00545498	-0.00277772
17871	TMPRSS4	-0.00821577	-0.00846759
17872	TMPRSS5	0.00249269	0.00181534
17873	TMPRSS6	-0.00366937	-0.00319325
17874	TMPRSS7	-0.00716124	-0.00461311
17875	TMPRSS9	-0.00236086	-0.00156965
17876	TMSB10	0.00770623	0.00935117
17877	TMSB15A	0.00165986	0.0018467
17878	TMSB4X	0.0074015	0.00903013
17879	TMSB4Y	-0.00407254	-0.00127484
17880	TMTC1	0.000271619	5.92867e-05
17881	TMTC2	0.00112765	0.0016964
17882	TMTC3	0.000983304	0.00138915
17883	TMTC4	0.00183737	0.00193264
17884	TMUB1	0.00317827	0.0038317
17885	TMUB2	0.00317438	0.003389
17886	TMX1	0.00301108	0.00349165
17887	TMX2	0.00505747	0.0052457
17888	TMX3	0.00232669	0.00260287
17889	TMX4	0.00342304	0.00361178
17890	TNC	0.00336078	0.00517437
17891	TNF	-0.00024275	-0.00048941
17892	TNFAIP1	0.00392202	0.00408827
17893	TNFAIP2	0.00127638	0.00252456
17894	TNFAIP3	0.000588865	0.00169359
17895	TNFAIP6	-0.000963171	0.00252269
17896	TNFAIP8	-0.00237838	-0.000556466
17897	TNFAIP8L1	0.000652176	0.0012658
17898	TNFAIP8L2	0.00170148	0.00246945
17899	TNFAIP8L3	0.00192175	0.00191945
17900	TNFRSF10A	-0.00131676	-0.000683142
17901	TNFRSF10B	0.00185705	0.00270798
17902	TNFRSF10C	-0.00143245	-0.000108027
17903	TNFRSF10D	-0.000493019	0.000564063
17904	TNFRSF11A	-0.00167167	-0.000824545
17905	TNFRSF11B	-0.00185016	0.00127291
17906	TNFRSF12A	0.00133206	0.00442349
17907	TNFRSF13B	-0.0106334	-0.0113821
17908	TNFRSF13C	0.000103465	-0.000910287
17909	TNFRSF14	0.000507084	0.00191978
17910	TNFRSF17	-0.00619659	-0.00608858
17911	TNFRSF18	-0.00250854	-0.000982733
17912	TNFRSF19	0.00146592	0.00298982
17913	TNFRSF1A	0.00311393	0.00463157
17914	TNFRSF1B	0.00256009	0.00325713
17915	TNFRSF21	0.00479882	0.00439291
17916	TNFRSF25	-5.34312e-05	0.00027551
17917	TNFRSF4	-0.00152855	-6.97276e-05
17918	TNFRSF8	-0.0025359	-0.0022113
17919	TNFRSF9	-0.00534425	-0.00338244
17920	TNFSF10	0.000700316	0.00171066
17921	TNFSF11	-0.0120568	-0.00855565
17922	TNFSF12	0.00327892	0.00367363
17923	TNFSF12-TNFSF13	-0.00830915	-0.00642315
17924	TNFSF13	0.00130857	0.00180506
17925	TNFSF13B	0.000830515	0.00221687
17926	TNFSF14	-0.0045154	-0.00151967
17927	TNFSF15	-0.00463876	-0.00335667
17928	TNFSF18	-0.000812972	-0.00101384
17929	TNFSF4	-0.000898297	-0.000264257
17930	TNFSF8	-0.00118673	8.36142e-05
17931	TNFSF9	-0.000706518	-0.00101838
17932	TNIK	0.00310748	0.00238529
17933	TNIP1	0.00320215	0.00363576
17934	TNIP2	0.00301683	0.00303353
17935	TNIP3	-0.00718765	-0.00663778
17936	TNK1	-0.00130136	-0.00186071
17937	TNK2	0.00431171	0.00270436
17938	TNKS	0.00275168	0.00237243
17939	TNKS1BP1	0.00316865	0.00327856
17940	TNKS2	0.00332547	0.00269708
17941	TNMD	-0.00439999	-0.0027729
17942	TNN	-0.0017823	-0.00113579
17943	TNNC1	-0.00249549	-0.00222136
17944	TNNC2	-0.000782408	-0.000665774
17945	TNNI1	-0.0103493	-0.00647341
17946	TNNI2	-0.00199107	-0.000660719
17947	TNNI3	-0.00262671	-0.00337085
17948	TNNI3K	-0.00282011	-0.00357832
17949	TNNT1	-3.25628e-05	-0.00123527
17950	TNNT2	-0.0039727	-0.0052385
17951	TNNT3	-0.00671704	-0.00602672
17952	TNP1	-0.0151167	-0.0142663
17953	TNP2	-0.0166274	-0.0164075
17954	TNPO1	0.00294852	0.00328141
17955	TNPO2	0.00443505	0.00410454
17956	TNPO3	0.00354478	0.00353859
17957	TNR	0.00493917	0.00199993
17958	TNRC18	0.00290997	0.00286916
17959	TNRC6A	0.0023657	0.00203343
17960	TNRC6B	0.00143611	0.000661824
17961	TNRC6C	0.00242387	0.00123917
17962	TNRC6C-AS1	0.000643908	-0.000116502
17963	TNS1	0.00288443	0.00270024
17964	TNS3	0.00349364	0.00303497
17965	TNS4	-0.0104931	-0.00881361
17966	TNXA	-0.00234817	-0.00289513
17967	TNXB	2.52314e-05	0.000141489
17968	TOB1	0.00319795	0.00359164
17969	TOB2	0.0042596	0.00375958
17970	TOE1	0.0015674	0.0020499
17971	TOLLIP	0.00388009	0.0035139
17972	TOM1	0.00299005	0.00276538
17973	TOM1L1	-0.00187894	0.000565535
17974	TOM1L2	0.00389399	0.0029735
17975	TOMM20	0.00550906	0.0052273
17976	TOMM20L	-0.00165268	-0.00169704
17977	TOMM22	0.00411267	0.00426951
17978	TOMM34	0.00347528	0.00379699
17979	TOMM40	0.00306685	0.00358192
17980	TOMM40L	0.00250266	0.00267127
17981	TOMM5	0.00168238	0.00202413
17982	TOMM7	0.0055327	0.00577441
17983	TONSL	0.000237847	0.000750119
17984	TOP1	0.00404422	0.00410685
17985	TOP1MT	0.00116524	0.00101308
17986	TOP2A	0.0010187	0.00330587
17987	TOP2B	0.00470094	0.00420336
17988	TOP3A	0.00182726	0.00199164
17989	TOP3B	-0.0031223	-0.00357207
17990	TOPAZ1	-0.0132933	-0.013505
17991	TOPBP1	0.00236313	0.00234733
17992	TOPORS	0.00235938	0.00204345
17993	TOR1A	0.00291252	0.00334671
17994	TOR1AIP1	0.00296795	0.00288592
17995	TOR1AIP2	0.00148987	0.0015716
17996	TOR1B	0.00263496	0.00312039
17997	TOR2A	0.00157189	0.00168499
17998	TOR3A	0.00265522	0.00323049
17999	TOR4A	0.00014263	0.000971125
18000	TOX	0.00294237	0.00158978
18001	TOX2	0.00113619	0.00018477
18002	TOX3	0.00176646	0.000201339
18003	TOX4	0.00301848	0.00288625
18004	TP53	0.00319496	0.00379846
18005	TP53AIP1	-0.00250185	-0.00217205
18006	TP53BP1	0.00225889	0.00177121
18007	TP53BP2	0.00361066	0.00324034
18008	TP53I11	0.00169798	0.00228612
18009	TP53I13	0.00166062	0.00263787
18010	TP53I3	0.00195777	0.00273669
18011	TP53INP1	0.0021202	0.00241094
18012	TP53INP2	0.00427625	0.00442865
18013	TP53RK	0.00202116	0.00242431
18014	TP53TG5	-0.000507017	-0.00114633
18015	TP63	-0.00443445	-0.00316258
18016	TP73	-0.00192723	-0.000342121
18017	TP73-AS1	0.000210162	0.00209164
18018	TPBG	-0.00135741	-0.00047562
18019	TPBGL	-0.00187201	-0.00166887
18020	TPCN1	0.00279573	0.00260561
18021	TPCN2	0.00101717	0.000982128
18022	TPD52	0.00224746	0.00231525
18023	TPD52L1	0.00114978	0.000566317
18024	TPD52L2	0.00376262	0.00417695
18025	TPD52L3	-0.0150584	-0.0133678
18026	TPGS1	-0.000165994	0.000564485
18027	TPGS2	0.00227921	0.00271561
18028	TPH1	-0.00221489	-0.00214419
18029	TPH2	-0.00682614	-0.00930513
18030	TPI1	0.00601943	0.00684966
18031	TPK1	-0.000870013	-0.000505883
18032	TPM1	0.00218208	0.0022403
18033	TPM2	0.00259157	0.00340552
18034	TPM3	0.00362772	0.0042808
18035	TPM4	0.0035037	0.00483388
18036	TPMT	0.00258496	0.00282268
18037	TPO	-0.00834715	-0.00796615
18038	TPP1	0.00493058	0.00521986
18039	TPP2	0.00261842	0.00214126
18040	TPPP	0.00408287	0.00220893
18041	TPPP2	-0.00220318	-0.00458648
18042	TPPP3	0.00268268	0.00404264
18043	TPR	0.00302194	0.00271923
18044	TPRA1	0.00267702	0.00311206
18045	TPRG1	-0.00411779	-0.00226262
18046	TPRG1-AS2	-0.0163989	-0.0145253
18047	TPRG1L	0.00383498	0.00367097
18048	TPRKB	0.00270217	0.00287562
18049	TPRN	0.00230568	0.00174583
18050	TPRX1	-0.014934	-0.0141673
18051	TPRXL	-0.00555477	-0.00724943
18052	TPSAB1	-0.00846772	-0.00481698
18053	TPSB2	-0.00535266	-0.0041173
18054	TPSD1	-0.0091214	-0.00884779
18055	TPSG1	-0.0050442	-0.00571837
18056	TPST1	0.00343416	0.00437314
18057	TPST2	0.00186387	0.00191233
18058	TPT1	0.00647631	0.00686994
18059	TPT1-AS1	0.000491949	0.000165752
18060	TPTE	-0.0157631	-0.0163288
18061	TPTE2	-0.0024034	-0.0036846
18062	TPTE2P1	0.000300892	-0.0018219
18063	TPTE2P5	-0.000656942	-0.0016567
18064	TPTE2P6	-0.00887939	-0.0116284
18065	TPX2	0.00139848	0.00329642
18066	TRA2A	0.00359236	0.00375037
18067	TRA2B	0.0026973	0.00303546
18068	TRABD	0.00258433	0.00276829
18069	TRABD2A	-0.00270008	-0.00276433
18070	TRABD2B	-0.00383751	-0.00314141
18071	TRADD	0.00111111	0.00202669
18072	TRAF1	0.000423067	0.00117134
18073	TRAF2	0.00176724	0.00182977
18074	TRAF3	0.0020904	0.00173863
18075	TRAF3IP1	0.00164	0.00160985
18076	TRAF3IP2	0.001753	0.00204756
18077	TRAF3IP2-AS1	0.00150211	0.00104752
18078	TRAF3IP3	-0.00177753	-0.00100316
18079	TRAF4	0.00329488	0.00387792
18080	TRAF5	-0.000614871	0.000590575
18081	TRAF6	0.00127335	0.00135433
18082	TRAF7	0.0030429	0.0035046
18083	TRAFD1	0.00329806	0.00344529
18084	TRAIP	9.95264e-05	0.000993472
18085	TRAK1	0.00293777	0.00235234
18086	TRAK2	0.00283812	0.00276441
18087	TRAM1	0.00374469	0.00478046
18088	TRAM1L1	0.00198506	0.000537471
18089	TRAM2	0.000967358	0.00171931
18090	TRANK1	0.000100504	0.000708202
18091	TRAP1	0.00327885	0.0029826
18092	TRAPPC1	0.00486919	0.00531443
18093	TRAPPC10	0.000762595	0.00048221
18094	TRAPPC11	0.00237751	0.0023871
18095	TRAPPC12	0.00247173	0.00209291
18096	TRAPPC13	0.00158002	0.001739
18097	TRAPPC2	0.00142157	0.00125294
18098	TRAPPC2L	0.00283397	0.0029233
18099	TRAPPC3	0.0031337	0.00373561
18100	TRAPPC3L	-0.00680965	-0.00675125
18101	TRAPPC4	0.00281048	0.00290549
18102	TRAPPC5	6.0649e-05	-0.000806483
18103	TRAPPC6A	0.00352615	0.00335522
18104	TRAPPC6B	0.00254972	0.00213462
18105	TRAPPC8	0.00190119	0.00189664
18106	TRAPPC9	0.0027505	0.00235231
18107	TRAT1	-0.00924983	-0.00389706
18108	TRDMT1	-0.000632146	-0.000733846
18109	TRDN	-0.00253822	-0.00480435
18110	TREH	-0.00257694	-0.00348786
18111	TREM1	-0.0035505	0.000531243
18112	TREM2	0.00415472	0.0054171
18113	TREML1	-0.000392319	0.000417326
18114	TREML2	-0.0081672	-0.00406384
18115	TREML4	-0.00985748	-0.00708116
18116	TRERF1	0.000909129	0.000421336
18117	TREX2	-0.00287917	-0.00257433
18118	TRH	-0.000838004	3.92435e-05
18119	TRHDE	-0.00248725	-0.00511067
18120	TRHDE-AS1	-0.00269082	-0.00707871
18121	TRHR	-0.00953288	-0.0120619
18122	TRIAP1	0.00308663	0.00385151
18123	TRIB1	0.00195487	0.00249285
18124	TRIB2	0.00378334	0.00455446
18125	TRIB3	0.00127639	0.00228939
18126	TRIL	0.00367547	0.00339184
18127	TRIM10	-0.0137827	-0.0123162
18128	TRIM11	0.00121417	0.00101829
18129	TRIM13	0.00181219	0.00150267
18130	TRIM14	0.00183571	0.00266798
18131	TRIM15	-0.0148035	-0.0142348
18132	TRIM16	0.00097052	0.000951706
18133	TRIM16L	0.00147482	0.00113893
18134	TRIM17	-0.000312844	-0.001782
18135	TRIM2	0.0038044	0.00329522
18136	TRIM21	0.00181749	0.00298051
18137	TRIM22	0.00200644	0.00315923
18138	TRIM23	0.00270948	0.00217149
18139	TRIM24	0.00246126	0.00283892
18140	TRIM25	0.00239284	0.00262762
18141	TRIM26	0.00313453	0.00319238
18142	TRIM27	0.0026342	0.00274435
18143	TRIM28	0.00497741	0.00536011
18144	TRIM29	-0.00522101	-0.00336366
18145	TRIM3	0.00148279	0.0012621
18146	TRIM31	-0.00638505	-0.00812905
18147	TRIM32	0.00190643	0.00194765
18148	TRIM33	0.00215978	0.00194278
18149	TRIM34	-0.00336679	-0.0024979
18150	TRIM35	0.00220042	0.0021615
18151	TRIM36	0.000129909	0.00112666
18152	TRIM37	0.00337031	0.00300066
18153	TRIM38	-0.000469966	0.000571435
18154	TRIM39	0.00168499	0.00142235
18155	TRIM39-RPP21	-0.00660962	-0.00892278
18156	TRIM4	0.00264195	0.00303344
18157	TRIM40	-0.0146292	-0.015558
18158	TRIM41	0.00201585	0.0018109
18159	TRIM42	-0.0141722	-0.014994
18160	TRIM43	-0.0163504	-0.0158655
18161	TRIM43B	-0.0163261	-0.0159039
18162	TRIM44	0.00255773	0.00239195
18163	TRIM45	0.000408518	0.00105994
18164	TRIM46	0.00123085	0.000966219
18165	TRIM47	0.00404087	0.00459909
18166	TRIM48	-0.0127592	-0.0118738
18167	TRIM49	-0.0167726	-0.0168518
18168	TRIM49B	-0.0155968	-0.016089
18169	TRIM49C	-0.0169997	-0.0169738
18170	TRIM5	0.000764712	0.00201853
18171	TRIM50	-0.00434724	-0.00541014
18172	TRIM51	-0.0154162	-0.0163165
18173	TRIM52	0.00098334	0.000800966
18174	TRIM52-AS1	0.00301543	0.00286361
18175	TRIM54	-0.00284012	-0.00295089
18176	TRIM55	-0.00520601	-0.00669837
18177	TRIM56	0.001809	0.00229041
18178	TRIM58	-0.00324381	-0.00331389
18179	TRIM59	-0.00158473	-0.000521971
18180	TRIM6	-0.00205505	-0.000388115
18181	TRIM6-TRIM34	-0.0170514	-0.0163368
18182	TRIM60	-0.016306	-0.016165
18183	TRIM61	-0.00393895	-0.00233982
18184	TRIM62	0.00213986	0.00173643
18185	TRIM63	-0.00598291	-0.00511154
18186	TRIM64	-0.0171336	-0.017214
18187	TRIM64B	-0.0148654	-0.0130579
18188	TRIM64C	-0.0170612	-0.0171876
18189	TRIM65	0.00263781	0.00264097
18190	TRIM66	0.000312118	0.000111256
18191	TRIM67	0.000703309	-0.00236965
18192	TRIM68	0.00174185	0.00174172
18193	TRIM69	0.00250609	0.00287987
18194	TRIM7	-0.00192272	-0.00227002
18195	TRIM71	-0.00365289	-0.00298251
18196	TRIM72	-0.00435982	-0.00520036
18197	TRIM73	-0.00376704	-0.00315498
18198	TRIM77	-0.0171065	-0.0174283
18199	TRIM8	0.00495424	0.00409437
18200	TRIM9	0.00420859	0.00389479
18201	TRIML1	-0.0149495	-0.0145449
18202	TRIML2	-0.0078128	-0.00834378
18203	TRIO	0.00265773	0.00294195
18204	TRIOBP	0.000406015	0.00057876
18205	TRIP10	0.00153906	0.00262293
18206	TRIP11	0.00145062	0.00117716
18207	TRIP12	0.00305541	0.00307066
18208	TRIP13	-0.000183997	0.00139806
18209	TRIP4	0.00121225	0.00230718
18210	TRIP6	0.00311022	0.00459674
18211	TRIQK	0.00184986	0.00146076
18212	TRIT1	0.002145	0.0023053
18213	TRMT1	0.00319428	0.00314861
18214	TRMT10A	0.000356728	0.000416611
18215	TRMT10B	0.0020016	0.00171167
18216	TRMT10C	0.00304146	0.00330689
18217	TRMT11	0.00218522	0.00182076
18218	TRMT112	0.00479697	0.00519131
18219	TRMT12	0.00193618	0.00212026
18220	TRMT13	0.00124319	0.0015382
18221	TRMT1L	0.00187599	0.0015995
18222	TRMT2A	0.00290929	0.00277522
18223	TRMT2B	0.00134674	0.00201842
18224	TRMT44	5.7484e-05	0.000131121
18225	TRMT5	0.00225262	0.00178794
18226	TRMT6	0.00180161	0.00211272
18227	TRMT61A	0.00268078	0.00270034
18228	TRMT61B	0.00232139	0.00253581
18229	TRMU	0.00152356	0.00164666
18230	TRNAU1AP	0.00139743	0.00212506
18231	TRNP1	0.00215737	0.00173809
18232	TRNT1	0.00152079	0.00153512
18233	TRO	0.00306166	0.00259691
18234	TROAP	-0.00109767	0.00132724
18235	TRPA1	-0.0083685	-0.0082533
18236	TRPC1	0.00167609	0.00115654
18237	TRPC3	-0.000474156	-0.00144885
18238	TRPC4	-0.0015031	-0.000982805
18239	TRPC4AP	0.00452589	0.00467877
18240	TRPC5	-0.00405097	-0.00590293
18241	TRPC5OS	-0.00312116	-0.00243174
18242	TRPC6	-0.00177914	-0.000910886
18243	TRPC7	-0.00651801	-0.00416847
18244	TRPM1	-0.00831513	-0.00749844
18245	TRPM2	0.00104849	0.00131459
18246	TRPM2-AS	-0.0034712	-0.00350956
18247	TRPM3	-0.00124796	-0.00143285
18248	TRPM4	0.00022818	0.00096966
18249	TRPM5	-0.00576848	-0.00622075
18250	TRPM6	-0.00193418	-0.00288319
18251	TRPM7	0.000944455	0.00110071
18252	TRPM8	-0.00505609	-0.00087437
18253	TRPS1	0.00155013	0.00144249
18254	TRPT1	0.00300105	0.00330203
18255	TRPV1	-0.003838	-0.00435262
18256	TRPV2	0.000656053	0.00166217
18257	TRPV3	-0.00138516	-0.00138187
18258	TRPV4	-0.00225813	-0.00117499
18259	TRPV5	-0.00569099	-0.00635239
18260	TRPV6	-0.00275432	-0.00428054
18261	TRRAP	0.00245326	0.00241521
18262	TRUB1	0.00229457	0.0018125
18263	TRUB2	0.00276529	0.002731
18264	TSACC	-0.00232824	-0.00144501
18265	TSC1	0.00254453	0.0018011
18266	TSC2	0.00306089	0.00262839
18267	TSC22D1	0.00528046	0.00473578
18268	TSC22D1-AS1	-0.000594538	-0.00142624
18269	TSC22D2	0.00127321	0.00132413
18270	TSC22D3	0.004057	0.00411563
18271	TSC22D4	0.00620663	0.00590371
18272	TSEN15	0.00336938	0.00376646
18273	TSEN2	0.00104089	0.000894679
18274	TSEN34	0.00284287	0.00342498
18275	TSEN54	0.00210768	0.00216027
18276	TSFM	0.00278578	0.003308
18277	TSG101	0.00355626	0.00358391
18278	TSGA10	-0.00105882	-0.00106229
18279	TSGA10IP	-0.0039836	-0.00369364
18280	TSGA13	-0.00886607	-0.00880151
18281	TSHB	-0.013796	-0.0140939
18282	TSHR	-0.000393254	-0.00253204
18283	TSHZ1	0.00268631	0.00181119
18284	TSHZ2	-0.00144217	-0.000755166
18285	TSHZ3	0.00130073	0.00152332
18286	TSIX	-0.00814736	-0.00792602
18287	TSKS	-0.00493858	-0.0045642
18288	TSKU	0.00183607	0.00237068
18289	TSLP	-0.00346812	-0.00250589
18290	TSN	0.00394724	0.00403605
18291	TSNARE1	0.00185286	0.00105922
18292	TSNAX	0.00215523	0.00235484
18293	TSNAX-DISC1	-0.0123985	-0.00999908
18294	TSNAXIP1	0.000530608	0.00050545
18295	TSPAN1	-0.00157673	-0.0011304
18296	TSPAN10	-0.00132623	-0.000858725
18297	TSPAN11	0.00308924	0.00234971
18298	TSPAN12	0.00256679	0.00297494
18299	TSPAN13	0.00342914	0.0041086
18300	TSPAN14	0.00212172	0.00194252
18301	TSPAN15	0.0031025	0.00262238
18302	TSPAN16	-0.00742076	-0.00483903
18303	TSPAN17	0.00217957	0.00279186
18304	TSPAN18	0.000525878	0.0014821
18305	TSPAN19	-0.00598315	-0.00590016
18306	TSPAN2	-0.00220601	-0.000833688
18307	TSPAN3	0.0055452	0.00532634
18308	TSPAN31	0.0027296	0.00368032
18309	TSPAN32	-0.00119566	-0.00112789
18310	TSPAN33	0.00312765	0.00329605
18311	TSPAN4	0.00118221	0.00209052
18312	TSPAN5	0.00310837	0.00301851
18313	TSPAN6	0.00308607	0.00372116
18314	TSPAN7	0.00612492	0.00519441
18315	TSPAN8	-0.00138996	-0.00281634
18316	TSPAN9	0.00179666	0.00227265
18317	TSPEAR	-0.00536318	-0.00646365
18318	TSPEAR-AS1	-0.00423284	-0.00609199
18319	TSPO	0.00359589	0.00476828
18320	TSPO2	-0.00340235	-0.0063752
18321	TSPY1	-0.0172458	-0.0174873
18322	TSPY26P	0.00215853	0.00172343
18323	TSPYL1	0.00458447	0.00396985
18324	TSPYL2	0.00404641	0.00277757
18325	TSPYL4	0.00441532	0.00359402
18326	TSPYL5	0.000979211	0.000650054
18327	TSPYL6	-0.00588165	-0.00829277
18328	TSR1	0.00257647	0.0027504
18329	TSR2	0.0048491	0.00455361
18330	TSR3	0.00482448	0.00462738
18331	TSSC4	0.00340751	0.00332721
18332	TSSK1B	-0.0167016	-0.0160217
18333	TSSK3	-0.00207306	-0.00256805
18334	TSSK4	0.000446751	-0.000367235
18335	TSSK6	0.00022856	0.000337719
18336	TST	0.00361366	0.00337141
18337	TSTA3	0.00266043	0.00312343
18338	TSTD1	0.000123775	0.00260706
18339	TSTD2	0.00131247	0.0012879
18340	TSTD3	-0.00164515	-0.00178275
18341	TTBK1	0.00212929	0.00126259
18342	TTBK2	0.00128506	0.000382042
18343	TTC1	0.00417113	0.0044442
18344	TTC12	-0.00139964	0.000238614
18345	TTC13	0.00201168	0.00185912
18346	TTC14	0.00214442	0.00173756
18347	TTC16	-0.00373899	-0.00362099
18348	TTC17	0.00208996	0.00205087
18349	TTC19	0.00312445	0.00296596
18350	TTC21A	-6.62941e-05	-0.000159676
18351	TTC21B	0.00127431	0.00105347
18352	TTC22	-0.00630632	-0.00604406
18353	TTC23	0.00130918	0.00162193
18354	TTC23L	-0.002407	-0.00167148
18355	TTC24	-0.00388698	-0.00332963
18356	TTC25	0.000477573	0.000933039
18357	TTC26	2.21547e-05	0.00139025
18358	TTC27	0.00173923	0.00206687
18359	TTC28	0.00157322	0.00119717
18360	TTC28-AS1	0.00107731	0.000449896
18361	TTC29	-0.00313863	-0.00288999
18362	TTC3	0.00424748	0.0031191
18363	TTC3-AS1	-0.00477113	-0.00575665
18364	TTC30A	0.00118877	0.00147677
18365	TTC30B	0.000773543	0.00137745
18366	TTC31	0.00166319	0.00176162
18367	TTC32	0.0020962	0.00158401
18368	TTC33	0.00224634	0.00195236
18369	TTC34	-0.00201914	-0.00159999
18370	TTC36	-0.000666814	-0.00127007
18371	TTC37	0.00274214	0.00280602
18372	TTC38	0.00167778	0.00273836
18373	TTC39A	-0.00310578	-0.00147001
18374	TTC39B	-0.000611421	-0.000119549
18375	TTC39C	-3.24531e-05	0.000718676
18376	TTC3P1	0.00124174	0.00103261
18377	TTC4	-0.000208121	8.82279e-06
18378	TTC5	0.000569099	0.000883078
18379	TTC6	-0.00818165	-0.0102226
18380	TTC7A	0.00193742	0.00241667
18381	TTC7B	0.000913536	0.000454825
18382	TTC8	0.00123118	0.00147266
18383	TTC9	0.0014875	0.0012292
18384	TTC9B	0.00213931	0.000853021
18385	TTC9C	0.00231065	0.00246919
18386	TTF1	0.00229985	0.00197387
18387	TTF2	-0.000339533	0.000513601
18388	TTI1	0.0022402	0.0025507
18389	TTI2	0.00107388	0.00130247
18390	TTK	-0.00139496	0.000789939
18391	TTL	0.00155421	0.0018966
18392	TTLL1	0.00298744	0.00272315
18393	TTLL10	-0.00611398	-0.00580971
18394	TTLL10-AS1	-0.0115331	-0.010175
18395	TTLL11	0.000876761	0.000442689
18396	TTLL12	0.00326591	0.00253325
18397	TTLL2	-0.00298035	-0.00450316
18398	TTLL3	0.000969534	0.00109776
18399	TTLL4	0.00196428	0.00194529
18400	TTLL5	0.000836378	0.000819754
18401	TTLL6	-0.00231035	-0.00260404
18402	TTLL7	0.00174912	0.00141287
18403	TTLL8	-0.0125845	-0.0128246
18404	TTLL9	-1.11672e-05	0.000146888
18405	TTN	-0.0033548	-0.00413847
18406	TTN-AS1	-0.00275532	-0.00280565
18407	TTPA	0.000179356	-0.00111397
18408	TTPAL	0.00183443	0.00183176
18409	TTR	-0.00855143	-0.00608263
18410	TTTY13	-0.0164115	-0.0165475
18411	TTTY9B	-0.0173725	-0.01726
18412	TTYH1	0.00529538	0.00498202
18413	TTYH2	0.0042179	0.00345016
18414	TTYH3	0.00389615	0.00511038
18415	TUB	0.00384737	0.00222273
18416	TUBA1A	0.00742089	0.00829275
18417	TUBA1B	0.00542372	0.00628592
18418	TUBA1C	0.000907705	0.00372432
18419	TUBA3C	-0.0142524	-0.00846877
18420	TUBA3D	-0.00193444	-0.00206068
18421	TUBA3E	-0.00732823	-0.00475512
18422	TUBA3FP	-0.000491409	-0.00107366
18423	TUBA4A	0.00251906	0.00210465
18424	TUBA4B	-0.00813149	-0.00509803
18425	TUBA8	-0.00307283	-0.00372496
18426	TUBAL3	-0.00817886	-0.00658077
18427	TUBB	0.00615877	0.00682352
18428	TUBB1	-0.00257335	-0.00252635
18429	TUBB2A	0.00487366	0.00519901
18430	TUBB2B	0.00619995	0.00658619
18431	TUBB3	0.00137343	0.00128526
18432	TUBB4A	0.00570741	0.00412386
18433	TUBB4B	0.00537363	0.00597051
18434	TUBB6	0.00143672	0.00330036
18435	TUBB8	-0.00459866	-0.00589236
18436	TUBBP5	-0.00559893	-0.00525675
18437	TUBD1	0.0010052	0.00122115
18438	TUBE1	0.00101723	0.000909536
18439	TUBG1	0.00302696	0.00373861
18440	TUBG2	0.0039239	0.00352604
18441	TUBGCP2	0.00298716	0.00249456
18442	TUBGCP3	0.0020408	0.00184953
18443	TUBGCP4	0.00109462	0.000679449
18444	TUBGCP5	0.00164881	0.00147865
18445	TUBGCP6	0.002862	0.0022942
18446	TUFM	0.00573078	0.0058386
18447	TUFT1	-0.000230137	0.000814193
18448	TULP1	-0.00832044	-0.00439539
18449	TULP2	-0.00402631	-0.00278183
18450	TULP3	0.00248111	0.00286654
18451	TULP4	0.00162129	0.00101057
18452	TUSC1	0.00184659	0.00216231
18453	TUSC2	0.00364585	0.00378154
18454	TUSC3	0.00228292	0.00130122
18455	TUT1	0.00191794	0.00147782
18456	TVP23A	0.0005158	0.000943874
18457	TVP23B	0.00107703	0.00146844
18458	TVP23C	-0.00236555	-0.00180286
18459	TVP23C-CDRT4	-0.0059244	-0.00538755
18460	TWF1	0.00316053	0.00379688
18461	TWF2	0.00342793	0.00415377
18462	TWIST1	-0.000960849	0.00105261
18463	TWIST2	-0.00274287	-0.00169372
18464	TWISTNB	0.0017517	0.00239446
18465	TWSG1	0.00251849	0.00361814
18466	TXK	-0.00604812	-0.00394923
18467	TXLNA	0.0030305	0.00375467
18468	TXLNB	-0.00168032	0.000595906
18469	TXLNG	0.00224973	0.00204936
18470	TXLNGY	-0.00521117	-0.00231639
18471	TXN	0.00480526	0.00547747
18472	TXN2	0.00502734	0.00488032
18473	TXNDC11	0.00245398	0.00262625
18474	TXNDC12	0.0033728	0.00411013
18475	TXNDC15	0.00317399	0.00362828
18476	TXNDC16	0.00213536	0.00168711
18477	TXNDC17	0.00201009	0.00284901
18478	TXNDC2	-0.00292378	-0.00292871
18479	TXNDC5	-0.00108799	-0.000222665
18480	TXNDC8	-0.0159767	-0.0154694
18481	TXNDC9	0.00220466	0.00264172
18482	TXNIP	0.00567554	0.00552862
18483	TXNL1	0.00257665	0.00256823
18484	TXNL4A	0.00291603	0.00309883
18485	TXNL4B	0.00205695	0.00236729
18486	TXNRD1	0.00317671	0.00346409
18487	TXNRD2	0.00170056	0.00135217
18488	TXNRD3	0.000853863	0.000813187
18489	TYK2	0.00311333	0.00327034
18490	TYMP	0.000803858	0.00295713
18491	TYMS	0.00165945	0.0035837
18492	TYMSOS	0.000294152	0.000896133
18493	TYR	-0.0135431	-0.0131881
18494	TYRO3	0.00285747	0.00256515
18495	TYROBP	0.00450602	0.00583687
18496	TYRP1	-0.00478311	-0.00550354
18497	TYSND1	0.00170521	0.00115788
18498	TYW1	0.0018933	0.00235005
18499	TYW1B	-0.000115276	0.000118209
18500	TYW3	0.00144204	0.00153063
18501	TYW5	6.93441e-05	1.45793e-05
18502	U2AF1	-0.00380142	-0.00313859
18503	U2AF1L4	0.00136513	0.00185781
18504	U2AF2	0.00456949	0.00490838
18505	U2SURP	0.00260517	0.00235051
18506	UACA	0.000714261	0.0014409
18507	UAP1	0.002457	0.00295866
18508	UAP1L1	0.00206314	0.00230295
18509	UBA1	0.00511013	0.00518654
18510	UBA2	0.00383739	0.00416144
18511	UBA3	0.00326318	0.00354318
18512	UBA5	0.00240603	0.00230978
18513	UBA52	0.00543999	0.00580844
18514	UBA6	0.00158729	0.00178154
18515	UBA6-AS1	0.000728568	0.00110916
18516	UBA7	0.00228115	0.00285958
18517	UBAC1	0.0038225	0.00374594
18518	UBAC2	0.00302212	0.0033357
18519	UBAC2-AS1	7.86993e-06	-0.000347601
18520	UBALD1	0.00245555	0.0022399
18521	UBALD2	0.00392347	0.0046293
18522	UBAP1	0.00446701	0.00421255
18523	UBAP1L	6.7406e-05	-0.000448613
18524	UBAP2	0.00167533	0.00124088
18525	UBAP2L	0.00381456	0.00381518
18526	UBASH3A	-0.00701416	-0.00373254
18527	UBASH3B	-0.000308352	0.000591104
18528	UBB	0.00694712	0.00766602
18529	UBC	0.00634309	0.00662196
18530	UBD	-0.00231654	-0.000383821
18531	UBE2A	0.00311796	0.00367832
18532	UBE2B	0.00338144	0.00365444
18533	UBE2C	0.00106996	0.00372519
18534	UBE2D1	0.00201246	0.00189069
18535	UBE2D2	0.00410372	0.00443148
18536	UBE2D3	0.00369704	0.00405478
18537	UBE2D4	0.00279019	0.00313753
18538	UBE2DNL	-0.0155457	-0.0170583
18539	UBE2E1	0.00456724	0.00475748
18540	UBE2E2	0.00307224	0.00262461
18541	UBE2E3	0.00378067	0.00419437
18542	UBE2F	0.00213728	0.00263057
18543	UBE2F-SCLY	-0.00433274	-0.00457193
18544	UBE2G1	0.00300853	0.00303849
18545	UBE2G2	0.00340503	0.00319385
18546	UBE2H	0.0044976	0.0045269
18547	UBE2I	0.00287054	0.00306149
18548	UBE2J1	0.00349127	0.00354924
18549	UBE2J2	0.00256467	0.00311267
18550	UBE2K	0.00334256	0.00339952
18551	UBE2L3	0.0041364	0.00413397
18552	UBE2L6	0.00474481	0.00517648
18553	UBE2M	0.00435871	0.00480692
18554	UBE2N	0.0033964	0.00375641
18555	UBE2NL	-0.0101006	-0.00441497
18556	UBE2O	0.00308748	0.00258997
18557	UBE2Q1	0.00360122	0.00362732
18558	UBE2Q2	0.00308671	0.00324596
18559	UBE2Q2P2	-0.000445406	-0.000712709
18560	UBE2QL1	0.00206962	0.000672721
18561	UBE2R2	0.00412155	0.00399149
18562	UBE2R2-AS1	-0.00187672	-0.00274001
18563	UBE2S	0.00189326	0.00337455
18564	UBE2T	0.00180653	0.00333305
18565	UBE2U	-0.0138756	-0.0135402
18566	UBE2V1	0.000567356	0.00064868
18567	UBE2V2	0.00291666	0.00282793
18568	UBE2W	0.00157156	0.00164083
18569	UBE2Z	0.00330227	0.00361414
18570	UBE3A	0.00241378	0.00232374
18571	UBE3B	0.00183256	0.00174067
18572	UBE3C	0.00234856	0.00281018
18573	UBE3D	-0.000580495	-0.00068312
18574	UBE4A	0.00257729	0.00229034
18575	UBE4B	0.00234285	0.00209941
18576	UBFD1	0.00265529	0.00275949
18577	UBIAD1	0.00211343	0.00215559
18578	UBL3	0.00472251	0.00428857
18579	UBL4A	0.00331954	0.00392786
18580	UBL4B	-0.00156157	-0.00104029
18581	UBL5	0.00493024	0.0055349
18582	UBL7	0.00423168	0.00410493
18583	UBLCP1	0.00331067	0.00347975
18584	UBN1	0.00189221	0.00191666
18585	UBN2	0.00109245	0.000520543
18586	UBOX5	0.00160289	0.00157143
18587	UBOX5-AS1	-0.00250351	-0.00262341
18588	UBP1	0.00233616	0.00227834
18589	UBQLN1	0.00370293	0.0037269
18590	UBQLN2	0.00392721	0.00347009
18591	UBQLN3	-0.016361	-0.0160528
18592	UBQLN4	0.00404675	0.00366806
18593	UBQLNL	-0.00340765	-0.00206988
18594	UBR1	0.00165177	0.00142948
18595	UBR2	0.00211791	0.00181263
18596	UBR3	0.00237645	0.00177993
18597	UBR4	0.00247655	0.00199895
18598	UBR5	0.00283113	0.00242514
18599	UBR7	0.00352573	0.00376385
18600	UBTD1	0.0031467	0.00329652
18601	UBTD2	0.00276733	0.00309497
18602	UBTF	0.00401168	0.00364442
18603	UBTFL1	-0.0170574	-0.016533
18604	UBXN1	0.00510829	0.00444651
18605	UBXN10	-0.00235418	-0.00105067
18606	UBXN11	0.00183176	0.00247152
18607	UBXN2A	0.00166457	0.00184048
18608	UBXN2B	0.00287495	0.00285245
18609	UBXN4	0.00391003	0.00414233
18610	UBXN6	0.00410528	0.00411495
18611	UBXN7	0.00226358	0.00160951
18612	UBXN7-AS1	-0.00229363	-0.00402401
18613	UBXN8	0.00156187	0.00194601
18614	UCHL1	0.00543003	0.00571269
18615	UCHL3	0.000763837	0.00128315
18616	UCHL5	0.00215076	0.00185672
18617	UCK1	0.00408082	0.00396772
18618	UCK2	0.00214829	0.00192219
18619	UCKL1	0.00276528	0.00303953
18620	UCKL1-AS1	-0.00226194	-0.00252312
18621	UCMA	-0.0124619	-0.0135108
18622	UCN	0.00191732	0.0012613
18623	UCN2	-0.0055252	-0.00246523
18624	UCN3	-0.0123594	-0.015759
18625	UCP1	-0.0101548	-0.00602688
18626	UCP2	0.00264891	0.003751
18627	UCP3	-0.000933486	-0.00081851
18628	UEVLD	0.00200801	0.00229252
18629	UFC1	0.00466817	0.00483285
18630	UFL1	0.00277851	0.00251263
18631	UFM1	0.00351176	0.0036879
18632	UFSP1	0.000160246	0.000925202
18633	UFSP2	0.00277696	0.00292835
18634	UGCG	0.00205168	0.0031002
18635	UGDH	0.00219529	0.00240919
18636	UGGT1	0.00213653	0.00226832
18637	UGGT2	0.000897629	0.000950041
18638	UGP2	0.00283829	0.00338858
18639	UGT1A1	-0.0171709	-0.0167882
18640	UGT1A10	-0.0165675	-0.0168159
18641	UGT1A3	-0.0172401	-0.0173897
18642	UGT1A4	-0.0172184	-0.0172789
18643	UGT1A5	-0.0173018	-0.0173248
18644	UGT1A6	-0.0162822	-0.0167521
18645	UGT1A7	-0.0166811	-0.0165356
18646	UGT1A8	-0.0171799	-0.0171341
18647	UGT1A9	-0.0169765	-0.0172128
18648	UGT2A1	-0.0153328	-0.0164192
18649	UGT2A2	-0.0173498	-0.0174302
18650	UGT2A3	-0.0160018	-0.0169034
18651	UGT2B10	-0.016677	-0.0168802
18652	UGT2B11	-0.0164641	-0.0166588
18653	UGT2B15	-0.0154327	-0.0138376
18654	UGT2B17	-0.0124898	-0.00944816
18655	UGT2B28	-0.0159923	-0.0166812
18656	UGT2B4	-0.0162048	-0.0153669
18657	UGT2B7	-0.0149079	-0.0121391
18658	UGT3A1	-0.0151038	-0.015485
18659	UGT3A2	-0.00946551	-0.00838931
18660	UGT8	0.00384101	0.00187581
18661	UHMK1	0.00258435	0.00263875
18662	UHRF1	0.00192346	0.00237738
18663	UHRF1BP1	0.00142953	0.00120601
18664	UHRF1BP1L	0.00230188	0.00181913
18665	UHRF2	0.00134547	0.00146973
18666	UIMC1	0.00190111	0.00214706
18667	ULBP1	-0.00442643	-0.0014968
18668	ULBP2	-0.00128759	0.000404039
18669	ULBP3	-0.00440436	-0.00039662
18670	ULK1	0.0026303	0.00234631
18671	ULK2	0.00205208	0.00169127
18672	ULK3	0.003363	0.00339527
18673	ULK4	-0.00142104	-0.000367311
18674	UMOD	-0.0160039	-0.0155703
18675	UMODL1	-0.00503313	-0.00386689
18676	UMPS	0.00142302	0.00175058
18677	UNC119	0.00220393	0.00228373
18678	UNC119B	0.00335404	0.00356133
18679	UNC13A	0.00263368	0.000817352
18680	UNC13B	0.00265951	0.00254352
18681	UNC13C	-0.00157253	-0.00375296
18682	UNC13D	0.000843859	0.000807346
18683	UNC45A	0.00228794	0.00289359
18684	UNC45B	-0.00783965	-0.00689141
18685	UNC50	0.00350693	0.00387446
18686	UNC5A	0.00247148	0.000275307
18687	UNC5B	0.00246814	0.00271811
18688	UNC5C	-0.000394988	-0.000599628
18689	UNC5CL	-0.000281068	-0.000751501
18690	UNC5D	-0.00121353	-0.00171779
18691	UNC79	0.0014043	-0.000617932
18692	UNC80	0.00136323	-0.00028304
18693	UNC93A	-0.0153111	-0.0156165
18694	UNC93B1	0.00160755	0.00293271
18695	UNCX	-0.0154408	-0.0105751
18696	UNG	0.00328694	0.0038158
18697	UNK	0.00275478	0.00275386
18698	UNKL	0.00149371	0.000944583
18699	UOX	-0.0024349	-0.00140953
18700	UPB1	-0.00363928	-0.00485771
18701	UPF1	0.00340101	0.00326271
18702	UPF2	0.00257293	0.00159847
18703	UPF3A	0.00276176	0.00261404
18704	UPF3B	0.00263993	0.00254305
18705	UPK1A	-0.00586031	-0.00458034
18706	UPK1A-AS1	-0.0110653	-0.0112475
18707	UPK1B	-0.0100542	-0.00874409
18708	UPK2	0.000326327	-0.00121627
18709	UPK3A	-0.00384049	-0.00206214
18710	UPK3B	-0.00332874	-0.00355605
18711	UPP1	0.00103282	0.00281309
18712	UPP2	-0.000941778	-0.00216256
18713	UPRT	0.00192819	0.00229254
18714	UQCC1	0.00236099	0.00255436
18715	UQCC2	0.00283684	0.00286626
18716	UQCR10	0.00513917	0.00549755
18717	UQCR11	0.00418248	0.00473735
18718	UQCRB	0.0038771	0.00334315
18719	UQCRC1	0.00486045	0.00506445
18720	UQCRC2	0.00438818	0.00417424
18721	UQCRFS1	0.00336085	0.00390142
18722	UQCRH	0.00502983	0.00547968
18723	UQCRHL	0.000302859	0.00156292
18724	UQCRQ	0.00481777	0.00553913
18725	URAD	-0.0154378	-0.01675
18726	URAHP	-0.00124538	-0.00116539
18727	URB1	0.00211869	0.00204458
18728	URB2	0.00119844	0.00147531
18729	URGCP	0.00258921	0.00251618
18730	URGCP-MRPS24	-0.00290233	-0.00318076
18731	URI1	0.00310286	0.0031941
18732	URM1	0.00352174	0.00377895
18733	UROC1	-0.00397641	-0.00403659
18734	UROD	0.00392887	0.00447798
18735	UROS	0.0023429	0.00193544
18736	USB1	0.00208528	0.00233886
18737	USE1	0.00319783	0.00328169
18738	USF1	0.00417873	0.00438616
18739	USF2	0.00431201	0.00446345
18740	USH1C	0.00216454	-0.000911296
18741	USH1G	-0.00562121	-0.00723801
18742	USH2A	-0.0051107	-0.00514236
18743	USHBP1	-0.000336213	-0.000809477
18744	USO1	0.00309593	0.00337471
18745	USP1	0.00279952	0.00331661
18746	USP10	0.00355878	0.00347326
18747	USP11	0.00532434	0.00474093
18748	USP12	0.00249579	0.00205934
18749	USP13	0.00137947	0.00115241
18750	USP14	0.0028388	0.00304098
18751	USP15	0.000646836	0.000797326
18752	USP16	0.00271048	0.00268869
18753	USP17L2	-0.0120917	-0.0136338
18754	USP17L3	-0.0172956	-0.0173637
18755	USP17L6P	-0.0173977	-0.0174268
18756	USP18	0.000842482	0.00158244
18757	USP19	0.00335789	0.0032008
18758	USP2	0.00270917	0.00226051
18759	USP2-AS1	-0.00229407	-0.00159611
18760	USP20	0.00318871	0.0025534
18761	USP21	0.00290594	0.00283041
18762	USP22	0.00485434	0.00458628
18763	USP24	0.00235612	0.0021108
18764	USP25	0.00164534	0.00151561
18765	USP26	-0.0139754	-0.0149504
18766	USP27X	0.00178211	0.000929066
18767	USP27X-AS1	7.32661e-05	1.75272e-05
18768	USP28	0.00142763	0.00166329
18769	USP29	-0.0134303	-0.0107688
18770	USP3	0.0019117	0.00155203
18771	USP3-AS1	-0.0017247	-0.00166976
18772	USP30	0.00235846	0.00216081
18773	USP30-AS1	-0.00343124	-0.000888425
18774	USP31	0.000550375	0.000131605
18775	USP32	0.00217386	0.00184553
18776	USP33	0.00287124	0.0030454
18777	USP34	0.00207146	0.00123053
18778	USP35	0.00141979	0.00106943
18779	USP36	0.00215931	0.00194631
18780	USP37	-0.000323214	-0.000435747
18781	USP38	0.00198673	0.00211409
18782	USP39	0.00320881	0.00357406
18783	USP4	0.0026639	0.00307532
18784	USP40	0.00189729	0.00193783
18785	USP41	-0.00285968	-0.00471064
18786	USP42	0.00136408	0.00160539
18787	USP43	0.00106457	-0.00141663
18788	USP44	-0.00261884	-0.00368156
18789	USP45	0.000100301	0.000105215
18790	USP46	0.00275839	0.00192004
18791	USP47	0.0031897	0.00267232
18792	USP48	0.00197206	0.00213083
18793	USP49	0.00123557	0.000119977
18794	USP5	0.004687	0.00452878
18795	USP50	-0.00776021	-0.00651248
18796	USP51	0.000757868	-0.000187524
18797	USP53	0.000511438	0.000765217
18798	USP54	0.00349428	0.00203119
18799	USP6	-0.0025032	-0.00243943
18800	USP6NL	0.000740527	0.000635284
18801	USP7	0.00357042	0.00322566
18802	USP8	0.00149647	0.00144168
18803	USP9X	0.00299159	0.00283386
18804	USP9Y	-0.00414392	-0.00198566
18805	USPL1	0.00221166	0.00202941
18806	UST	0.00370537	0.00280432
18807	UTF1	-0.0112977	-0.00724399
18808	UTP14A	0.00179256	0.00195712
18809	UTP14C	0.00232883	0.00201834
18810	UTP15	0.00075205	0.00117485
18811	UTP18	0.00312379	0.0034679
18812	UTP20	0.00101128	0.00134506
18813	UTP23	0.00172504	0.0016375
18814	UTP3	0.0031806	0.0031139
18815	UTP6	0.00202502	0.00235488
18816	UTRN	0.00194798	0.00166097
18817	UTS2	-0.00993247	-0.00820747
18818	UTS2B	-0.00311762	-0.00305006
18819	UTS2R	-0.00671086	-0.00734144
18820	UTY	-0.0055087	-0.0027082
18821	UVRAG	0.00162989	0.0014499
18822	UVSSA	0.000580247	0.000362435
18823	UXS1	0.00201533	0.00226466
18824	UXT	0.0040895	0.00456783
18825	UXT-AS1	-0.00161433	-0.00144494
18826	VAC14	0.00250988	0.00245309
18827	VAC14-AS1	-0.00133044	-0.00129928
18828	VAMP1	0.00242747	0.00163705
18829	VAMP2	0.00565833	0.00482315
18830	VAMP3	0.00434134	0.00491797
18831	VAMP4	0.00271384	0.002443
18832	VAMP5	0.00386141	0.005339
18833	VAMP7	0.00353874	0.00373108
18834	VAMP8	0.00302682	0.00439788
18835	VANGL1	-0.000220651	0.000267722
18836	VANGL2	0.00406772	0.00352094
18837	VAPA	0.00350255	0.00344422
18838	VAPB	0.00292675	0.00267298
18839	VARS2	0.00257777	0.00230208
18840	VASH1	0.00323003	0.00321281
18841	VASH2	-0.00168378	-0.00127242
18842	VASN	-9.1837e-06	0.00267363
18843	VASP	0.00237187	0.0033857
18844	VAT1	0.00473962	0.00521271
18845	VAT1L	0.00346758	0.0016732
18846	VAV1	0.000706564	0.00142729
18847	VAV2	0.00276414	0.00274287
18848	VAV3	-0.00197218	0.00103273
18849	VAX1	-0.00328752	-0.00470655
18850	VAX2	0.00258321	0.00141737
18851	VBP1	0.00454725	0.00471278
18852	VCAM1	0.00164691	0.00270293
18853	VCAN	0.00411115	0.00357771
18854	VCL	0.00210688	0.00261051
18855	VCP	0.00486485	0.00498676
18856	VCPIP1	0.00150813	0.00120948
18857	VCPKMT	0.0010772	0.00109798
18858	VCX	-0.00913178	-0.00827602
18859	VCX2	-0.0160895	-0.0149763
18860	VCX3A	-0.0127683	-0.00954303
18861	VCX3B	-0.0134089	-0.00799838
18862	VCY	-0.0173414	-0.0174873
18863	VCY1B	-0.0173693	-0.0172994
18864	VDAC1	0.00490512	0.00524917
18865	VDAC2	0.00390711	0.00386201
18866	VDAC3	0.00423323	0.00435181
18867	VDR	-0.00377258	-0.00121906
18868	VEGFA	0.00100753	0.0035714
18869	VEGFB	0.005071	0.00531826
18870	VEGFC	-0.000852707	-0.00050018
18871	VENTX	-0.0019204	-0.000617788
18872	VENTXP1	-0.0169454	-0.0165628
18873	VEPH1	5.24293e-05	-0.00141215
18874	VEZF1	0.00358311	0.00362104
18875	VEZT	0.00211054	0.00222925
18876	VGF	0.0023606	0.00283168
18877	VGLL1	-0.0126436	-0.0141759
18878	VGLL2	-0.010402	-0.00325689
18879	VGLL3	-0.0038406	-0.0031205
18880	VGLL4	0.00234699	0.00268317
18881	VHL	0.00310841	0.00311821
18882	VHLL	-0.00594449	-0.0074562
18883	VIL1	-0.0076881	-0.00782286
18884	VILL	-0.000311258	0.00020117
18885	VIM	0.00565451	0.00791537
18886	VIP	-0.000747768	-0.00203652
18887	VIPAS39	0.00245393	0.00230768
18888	VIPR1	-0.000822432	-0.00151337
18889	VIPR2	0.00215106	-0.000617476
18890	VIT	-0.00252776	-0.00303753
18891	VKORC1	0.00234402	0.0033124
18892	VKORC1L1	0.00279092	0.00305867
18893	VLDLR	0.000485393	0.000753124
18894	VLDLR-AS1	-0.00174718	-0.0021932
18895	VMA21	0.00360071	0.0037692
18896	VMAC	0.000793758	0.000955605
18897	VMO1	0.00129516	0.00186332
18898	VMP1	0.00270446	0.00371156
18899	VN1R1	0.000511995	0.000324568
18900	VN1R10P	-0.0157788	-0.0160237
18901	VN1R2	-0.0048766	-0.00618165
18902	VN1R4	-0.0167671	-0.0165934
18903	VN1R5	-0.00953938	-0.0115652
18904	VNN1	-0.0027169	-0.00124025
18905	VNN2	-0.00192511	6.42813e-06
18906	VNN3	-0.00908214	-0.00554466
18907	VOPP1	0.00311789	0.00413413
18908	VPREB1	-0.0156172	-0.0139837
18909	VPREB3	-0.00265921	-0.000955094
18910	VPS11	0.00327945	0.00311869
18911	VPS13A	0.00034516	0.00011432
18912	VPS13A-AS1	-0.0141137	-0.0128823
18913	VPS13B	0.00151376	0.00103934
18914	VPS13C	0.00190801	0.00139088
18915	VPS13D	0.00267704	0.00156359
18916	VPS16	0.00325796	0.00344293
18917	VPS18	0.00315446	0.00302264
18918	VPS25	0.00331622	0.00381663
18919	VPS26A	0.00334653	0.00309478
18920	VPS26B	0.00383231	0.00364461
18921	VPS28	0.004408	0.00434966
18922	VPS29	0.00325068	0.00375766
18923	VPS33A	0.0015286	0.00151796
18924	VPS33B	0.00229597	0.00204462
18925	VPS35	0.00317743	0.00326764
18926	VPS36	0.00243489	0.00220725
18927	VPS37A	0.00208104	0.00201902
18928	VPS37B	0.00268633	0.00296913
18929	VPS37C	0.0022818	0.00227872
18930	VPS37D	0.0026129	0.00246057
18931	VPS39	0.00349138	0.00327583
18932	VPS41	0.00322589	0.00324349
18933	VPS45	0.00291056	0.00303974
18934	VPS4A	0.00358459	0.00335642
18935	VPS4B	0.00287828	0.00281845
18936	VPS51	0.00415081	0.00351113
18937	VPS52	0.00368417	0.00336631
18938	VPS53	0.00148241	0.000978564
18939	VPS54	0.00202434	0.00212638
18940	VPS72	0.00341473	0.00326739
18941	VPS8	0.00198323	0.00189766
18942	VPS9D1	0.00319135	0.00287927
18943	VPS9D1-AS1	-0.000224312	-0.000197829
18944	VRK1	0.00125745	0.00167802
18945	VRK2	-0.000415498	0.000493329
18946	VRK3	0.00123809	0.00182231
18947	VRTN	-0.0111297	-0.0115419
18948	VSIG1	-0.0046585	-0.00310927
18949	VSIG10	0.00110279	0.00117664
18950	VSIG10L	-0.000913137	-0.000175878
18951	VSIG2	-0.00121215	-0.00106669
18952	VSIG4	0.00360373	0.00496586
18953	VSIG8	-0.0046723	-0.00368982
18954	VSNL1	0.00250105	0.0011253
18955	VSTM1	-0.00683638	-0.00155125
18956	VSTM2A	0.00131933	-0.00129716
18957	VSTM2B	0.00275679	0.000365589
18958	VSTM2L	0.00243009	0.00126044
18959	VSTM4	0.00120981	0.00107344
18960	VSTM5	-0.00176694	-0.00242421
18961	VSX1	-0.0031785	-0.0020122
18962	VSX2	-0.00378623	-0.00607251
18963	VTA1	0.00258434	0.00253539
18964	VTCN1	-0.00253343	-0.00349207
18965	VTI1A	0.000910008	0.000424969
18966	VTI1B	0.00318627	0.0030448
18967	VTN	-0.000751097	-0.00128659
18968	VTRNA2-1	-0.0151543	-0.00685959
18969	VWA1	0.00229539	0.00357447
18970	VWA2	-0.000195764	-0.00126899
18971	VWA3A	-0.000936349	-0.00076013
18972	VWA3B	-0.00196908	-0.00129917
18973	VWA5A	0.00225462	0.00229736
18974	VWA5B1	-0.00519433	-0.0047832
18975	VWA5B2	0.000484744	-0.00103344
18976	VWA7	-0.00151574	-0.00168474
18977	VWA8	0.00143302	0.0010847
18978	VWC2	-0.000457759	-0.00237313
18979	VWC2L	-0.000872386	-0.00235808
18980	VWCE	0.000788792	0.000289232
18981	VWDE	-0.00913591	-0.00399601
18982	VWF	0.00269535	0.00365554
18983	WAC	0.00344683	0.0026472
18984	WAC-AS1	0.00298681	0.00207369
18985	WARS2	0.000961882	0.0016821
18986	WAS	0.00203988	0.00262226
18987	WASF1	0.00403035	0.00290637
18988	WASF2	0.00392274	0.00433794
18989	WASF3	0.00436288	0.00325958
18990	WASL	0.00389328	0.0039206
18991	WBP1	0.0028092	0.00270753
18992	WBP11	0.00364946	0.00358764
18993	WBP11P1	-0.0091914	-0.00547074
18994	WBP1L	0.00370649	0.00338246
18995	WBP2	0.0054494	0.00487305
18996	WBP2NL	-0.00284826	-0.00337583
18997	WBP4	0.00288894	0.00264419
18998	WDFY1	0.00264863	0.0025864
18999	WDFY2	0.00114537	0.00092723
19000	WDFY3	0.00271826	0.00183553
19001	WDFY4	-0.000466266	-0.000195511
19002	WDHD1	-0.000275297	0.000594807
19003	WDPCP	-0.000663665	-0.000695181
19004	WDR1	0.00408835	0.00469724
19005	WDR11	0.00194319	0.00170767
19006	WDR11-AS1	8.16905e-05	-0.00140213
19007	WDR12	0.00155532	0.0015925
19008	WDR13	0.00341805	0.00322478
19009	WDR17	0.000992174	0.000313031
19010	WDR18	0.00340173	0.0035516
19011	WDR19	0.00164648	0.00177745
19012	WDR20	0.00147161	0.00132273
19013	WDR24	0.00215117	0.00188203
19014	WDR25	0.00143717	0.00135809
19015	WDR26	0.00313186	0.00303286
19016	WDR27	0.000464148	0.00013344
19017	WDR3	0.00155998	0.00180188
19018	WDR31	0.000574483	0.000198837
19019	WDR33	0.00185291	0.00166852
19020	WDR34	0.00327801	0.00414678
19021	WDR35	0.0019523	0.00195239
19022	WDR36	0.00154062	0.00159728
19023	WDR37	0.00260162	0.00163812
19024	WDR38	-0.00277445	-0.000255
19025	WDR4	0.00135456	0.00162613
19026	WDR41	0.00207308	0.00254047
19027	WDR43	0.00249305	0.00260306
19028	WDR44	0.00202345	0.00199182
19029	WDR45	0.00285123	0.00284773
19030	WDR45B	0.00470444	0.00480273
19031	WDR46	0.00316371	0.00339376
19032	WDR47	0.00300445	0.00287948
19033	WDR48	0.00303093	0.00263485
19034	WDR49	0.000204251	-5.83666e-05
19035	WDR5	0.00324369	0.00328987
19036	WDR53	0.0014203	0.00184845
19037	WDR54	0.00238576	0.00280733
19038	WDR55	0.00143808	0.00158435
19039	WDR59	0.0022164	0.00186172
19040	WDR5B	0.00153054	0.00159381
19041	WDR6	0.00476957	0.00435582
19042	WDR60	0.00186233	0.00186186
19043	WDR61	0.00221475	0.00270222
19044	WDR62	-0.00127732	0.000382138
19045	WDR63	-0.00315381	-0.0016893
19046	WDR64	-0.00563535	-0.0060833
19047	WDR66	-0.00258154	-0.00187837
19048	WDR7	0.00135696	0.000877477
19049	WDR70	0.00160524	0.00172797
19050	WDR72	-0.00820082	-0.0066636
19051	WDR73	-0.000479506	-0.000327021
19052	WDR74	0.00230838	0.00204791
19053	WDR75	0.00248158	0.00244131
19054	WDR76	0.000672198	0.00172512
19055	WDR77	0.00249001	0.0031581
19056	WDR78	-0.00100102	0.00036732
19057	WDR81	0.00227039	0.00203231
19058	WDR82	0.00430833	0.00435072
19059	WDR83	0.00209322	0.00196587
19060	WDR83OS	0.00417515	0.00468203
19061	WDR86	0.000632045	-0.000626649
19062	WDR86-AS1	-0.00138954	-0.00265251
19063	WDR87	-0.00539786	-0.00903571
19064	WDR88	-0.000664092	-0.000962043
19065	WDR89	0.0017506	0.00161718
19066	WDR90	0.000472473	0.000992498
19067	WDR91	0.00226082	0.00238456
19068	WDR92	-0.00125482	-0.00111855
19069	WDR93	-0.00201911	-0.00155818
19070	WDSUB1	0.00166035	0.00179587
19071	WDTC1	0.00302576	0.00311687
19072	WDYHV1	0.00208809	0.00220079
19073	WEE1	0.000200671	0.00214585
19074	WEE2	-0.00252727	-0.00273106
19075	WEE2-AS1	0.000154533	0.000631923
19076	WFDC1	-0.000964184	-0.00142089
19077	WFDC10A	-0.0154346	-0.0164726
19078	WFDC10B	-0.00980664	-0.00840405
19079	WFDC11	-0.0153437	-0.0152628
19080	WFDC12	-0.0148254	-0.0145109
19081	WFDC13	-0.0112622	-0.0113988
19082	WFDC2	-0.000751658	0.000531652
19083	WFDC3	-0.00185098	-0.0015311
19084	WFDC5	-0.013624	-0.0128225
19085	WFDC6	-0.0164059	-0.0156406
19086	WFDC8	-0.015374	-0.0140259
19087	WFDC9	-0.0171415	-0.0171206
19088	WFIKKN1	-0.00046295	-0.00142878
19089	WFIKKN2	-0.0034503	-0.00195966
19090	WFS1	0.00359832	0.00335847
19091	WHAMM	0.00128204	0.00130911
19092	WHAMMP2	-0.00164734	-0.00121611
19093	WHAMMP3	-0.00136496	-0.00148418
19094	WIF1	-0.00146824	-0.00254048
19095	WIPF1	0.00231534	0.00252732
19096	WIPF2	0.00312271	0.00285493
19097	WIPF3	0.000101486	0.00138655
19098	WIPI1	0.00117843	0.00216444
19099	WIPI2	0.00320851	0.00332352
19100	WIZ	0.00274962	0.0028676
19101	WLS	0.0048856	0.00535612
19102	WNK1	0.00389098	0.00341645
19103	WNK2	0.00138128	-0.000731615
19104	WNK3	0.000780354	0.000265102
19105	WNK4	-0.00143617	-0.00139725
19106	WNT1	-0.00639289	-0.00623178
19107	WNT10A	-0.00488388	-0.00272819
19108	WNT10B	-0.000872111	-0.00224975
19109	WNT11	-0.00184289	-0.00257295
19110	WNT16	-0.00426152	-0.00184228
19111	WNT2	-0.00289018	-0.00322472
19112	WNT2B	-0.00123227	-0.0012966
19113	WNT3	0.001496	0.000828056
19114	WNT3A	-0.0126893	-0.0118102
19115	WNT4	-0.00202201	-0.00181835
19116	WNT5A	0.00111072	0.0018148
19117	WNT5B	0.000118298	-0.000588288
19118	WNT6	-0.00201103	-0.00167587
19119	WNT7A	0.00043326	1.31607e-05
19120	WNT7B	0.00164617	-0.000977565
19121	WNT8A	-0.00712874	-0.00821807
19122	WNT8B	-0.00441515	-0.00696519
19123	WNT9A	-0.00124905	-0.00210125
19124	WNT9B	-0.00218368	-0.00286028
19125	WRAP53	0.00133208	0.00165147
19126	WRAP73	0.00118978	0.00160523
19127	WRN	0.00101366	0.00108067
19128	WRNIP1	0.00323512	0.00310004
19129	WSB1	0.00368154	0.00352265
19130	WSB2	0.00435227	0.00435997
19131	WSCD1	0.00331899	0.00342444
19132	WSCD2	-0.000168679	-0.00300989
19133	WT1	-0.00981775	-0.00490421
19134	WT1-AS	-0.0133277	-0.00703031
19135	WTAP	0.00314569	0.00387338
19136	WTAPP1	-0.0149234	-0.0130564
19137	WTIP	-0.0010577	-0.000603259
19138	WWC1	0.00241271	0.00180569
19139	WWC2	0.000582932	0.000408192
19140	WWC2-AS2	-0.0034182	-0.00298239
19141	WWC3	0.00211653	0.00203697
19142	WWOX	0.00239998	0.00186947
19143	WWP1	0.00195834	0.00185041
19144	WWP2	0.00277086	0.002191
19145	WWTR1	0.00211719	0.00361611
19146	XAB2	0.00355497	0.00326219
19147	XAF1	-0.000916639	0.000472513
19148	XAGE2	-0.0140502	-0.0148464
19149	XAGE3	-0.0111441	-0.0157437
19150	XAGE5	-0.0157343	-0.0160461
19151	XCL1	-0.00790305	-0.00368575
19152	XCL2	-0.00919225	-0.00353015
19153	XCR1	-0.00937546	-0.00631742
19154	XDH	-0.0093327	-0.0083618
19155	XG	-0.00613282	-0.00321062
19156	XIAP	0.00270259	0.00255775
19157	XIRP1	-0.00344921	-0.00299965
19158	XIRP2	-0.00636816	-0.00578301
19159	XIST	-0.0037748	-0.00301208
19160	XK	-0.00155628	-0.00123101
19161	XKR3	-0.00989936	-0.00811454
19162	XKR4	-0.000478563	-0.00192053
19163	XKR5	-0.00354621	-0.00338548
19164	XKR6	-0.00117439	-0.0011931
19165	XKR7	-0.000404279	-0.00350035
19166	XKR8	0.000195734	0.00220083
19167	XKR9	-0.00347009	-0.00213803
19168	XKRX	-0.00414531	-0.00367041
19169	XKRY	-0.0173729	-0.0174873
19170	XKRY2	-0.0173977	-0.0174309
19171	XPA	0.002815	0.00248303
19172	XPC	0.002864	0.00263677
19173	XPNPEP1	0.00261259	0.00243574
19174	XPNPEP2	-0.0025186	-0.00152692
19175	XPNPEP3	0.000858913	0.000824679
19176	XPO1	0.00328227	0.00340348
19177	XPO4	0.00131513	0.00105829
19178	XPO5	0.0024006	0.00249967
19179	XPO6	0.00361912	0.00359892
19180	XPO7	0.0034267	0.00327284
19181	XPOT	0.00357996	0.00357855
19182	XPR1	0.00251738	0.00282058
19183	XRCC1	0.00283822	0.00304948
19184	XRCC2	-0.00103698	0.000227349
19185	XRCC3	0.000586429	0.000889799
19186	XRCC4	0.001277	0.00133591
19187	XRCC5	0.00472458	0.0049117
19188	XRCC6	0.00539356	0.00552377
19189	XRCC6P5	-0.0109532	-0.00583746
19190	XRN1	0.00117494	0.000942801
19191	XRN2	0.0036203	0.00428325
19192	XRRA1	-0.000396451	-0.000340019
19193	XXYLT1	0.00152846	0.00197859
19194	XYLB	-0.00111163	-0.000786952
19195	XYLT1	0.00190384	0.00108208
19196	XYLT2	0.00202167	0.00212143
19197	YAF2	0.00153098	0.00139404
19198	YAP1	0.00204168	0.00278445
19199	YARS2	0.00171951	0.00208662
19200	YBEY	0.00235919	0.00226073
19201	YBX1	0.00632587	0.00704321
19202	YBX2	-0.00280452	-0.00263844
19203	YBX3	0.00171577	0.00289554
19204	YBX3P1	-0.0105335	-0.00356861
19205	YDJC	0.000843646	0.00193722
19206	YEATS2	0.00244115	0.0021196
19207	YEATS4	0.00277382	0.00326887
19208	YES1	0.00312847	0.00318677
19209	YIF1A	0.00409767	0.00425254
19210	YIF1B	0.00305723	0.00355488
19211	YIPF1	0.00257536	0.0035607
19212	YIPF2	0.00279055	0.00335713
19213	YIPF3	0.00460946	0.00474796
19214	YIPF4	0.00225023	0.00210994
19215	YIPF5	0.00275772	0.00325482
19216	YIPF6	0.00292135	0.00264096
19217	YIPF7	-0.00190594	-0.00166629
19218	YJEFN3	0.00135694	0.000849271
19219	YKT6	0.00459297	0.00506783
19220	YLPM1	0.00275656	0.00207146
19221	YME1L1	0.00320048	0.00299666
19222	YOD1	0.00106513	0.000836815
19223	YPEL1	0.000709194	0.000215529
19224	YPEL2	0.00129041	0.000834058
19225	YPEL3	0.00411623	0.00353115
19226	YPEL4	0.00179276	5.71381e-05
19227	YPEL5	0.00423577	0.00432099
19228	YRDC	0.00280244	0.0031462
19229	YTHDC1	0.00326406	0.00286726
19230	YTHDC2	0.00139169	0.00128227
19231	YTHDF1	0.00408273	0.00423217
19232	YTHDF2	0.00326446	0.00376603
19233	YTHDF3	0.00291924	0.00306977
19234	YWHAB	0.00566785	0.00569064
19235	YWHAE	0.00706009	0.00713481
19236	YWHAEP7	-0.0132035	-0.00930907
19237	YWHAG	0.00552534	0.00560781
19238	YWHAH	0.00538792	0.00555527
19239	YWHAQ	0.00602107	0.00644517
19240	YWHAZ	0.00490654	0.00519966
19241	YY1	0.00323359	0.00311916
19242	YY1AP1	0.00324677	0.00311961
19243	YY2	-0.0019976	-0.000824589
19244	ZACN	-0.00230135	-0.00242977
19245	ZADH2	0.00220636	0.00176908
19246	ZAN	-0.0111297	-0.0104416
19247	ZAP70	-0.00262647	-0.0012167
19248	ZAR1	-0.0107072	-0.00430652
19249	ZAR1L	-0.00552884	-0.00692223
19250	ZBBX	-0.0017045	-0.00187898
19251	ZBED1	0.00371237	0.00372007
19252	ZBED2	-0.0129894	-0.0108556
19253	ZBED3	0.00257507	0.0020784
19254	ZBED4	0.00152241	0.00142658
19255	ZBED5	0.00211818	0.0020654
19256	ZBED6	-0.000372456	-0.00108827
19257	ZBED6CL	-0.00187141	-0.000401895
19258	ZBED8	0.00166871	0.00173437
19259	ZBED9	-0.00300897	-0.00153375
19260	ZBP1	-0.00357972	-0.00223759
19261	ZBTB1	0.00221261	0.0021399
19262	ZBTB10	0.00195249	0.00143404
19263	ZBTB11	0.00153468	0.00141874
19264	ZBTB11-AS1	-0.000298088	-0.000237258
19265	ZBTB12	0.00266418	0.00206337
19266	ZBTB14	0.00204431	0.00193887
19267	ZBTB16	0.0016199	0.00024426
19268	ZBTB17	0.0026394	0.00253992
19269	ZBTB18	0.0042123	0.003292
19270	ZBTB2	0.00200898	0.00202585
19271	ZBTB20	-0.000820534	-0.00153345
19272	ZBTB20-AS1	-0.00538837	-0.00625887
19273	ZBTB21	0.00117567	0.00148078
19274	ZBTB22	0.00328088	0.00322638
19275	ZBTB24	0.00111231	0.000789963
19276	ZBTB25	0.000599516	0.000334973
19277	ZBTB26	0.00157391	0.00138754
19278	ZBTB3	0.0010657	0.000692806
19279	ZBTB32	-0.00264712	-0.00332164
19280	ZBTB33	0.00270023	0.00268263
19281	ZBTB34	0.000909838	0.000767433
19282	ZBTB37	0.00040501	-0.00030924
19283	ZBTB38	0.00189206	0.00188687
19284	ZBTB39	0.00100126	0.000845917
19285	ZBTB4	0.00416552	0.00368334
19286	ZBTB40	0.00182135	0.00164168
19287	ZBTB41	0.00161848	0.00140261
19288	ZBTB42	-0.000372619	0.0010632
19289	ZBTB43	0.00152778	0.00114617
19290	ZBTB44	0.00198524	0.00134558
19291	ZBTB45	0.00192981	0.00219795
19292	ZBTB46	0.00114133	0.000928146
19293	ZBTB47	0.00444891	0.00341646
19294	ZBTB48	0.0016928	0.00191999
19295	ZBTB49	0.00084831	0.000872036
19296	ZBTB5	0.00235044	0.00209581
19297	ZBTB6	0.00203489	0.00185249
19298	ZBTB7A	0.00234822	0.00217301
19299	ZBTB7B	0.00178883	0.00229894
19300	ZBTB7C	0.000559753	0.000242787
19301	ZBTB8A	6.37347e-05	7.41726e-05
19302	ZBTB8B	-0.00148425	-0.0018265
19303	ZBTB8OS	0.00149228	0.00213785
19304	ZBTB9	-0.00684539	-0.00653804
19305	ZC2HC1A	0.00173513	0.0014574
19306	ZC2HC1B	-0.0149727	-0.0156255
19307	ZC2HC1C	-0.00114307	-0.000551662
19308	ZC3H10	0.000694686	0.000628951
19309	ZC3H11A	0.00296058	0.00299301
19310	ZC3H12A	-0.000409417	0.000602654
19311	ZC3H12B	0.000414625	-0.0021319
19312	ZC3H12C	0.00154786	0.00125309
19313	ZC3H12D	-0.00216445	-0.00147617
19314	ZC3H13	0.00282836	0.00224638
19315	ZC3H14	0.000967032	0.000948758
19316	ZC3H15	0.00365783	0.00381042
19317	ZC3H18	0.00234507	0.00217697
19318	ZC3H3	0.00255065	0.00238638
19319	ZC3H4	0.00277065	0.00245997
19320	ZC3H6	0.000947503	0.000421613
19321	ZC3H7A	0.00251835	0.00242871
19322	ZC3H7B	0.00371682	0.00305576
19323	ZC3H8	0.00128668	0.000827489
19324	ZC3HAV1	0.00208039	0.00251267
19325	ZC3HAV1L	-0.00140243	0.000295762
19326	ZC3HC1	0.00254684	0.00300537
19327	ZC4H2	0.00203703	0.00118957
19328	ZCCHC10	0.00210651	0.0025048
19329	ZCCHC12	0.000454815	0.000754198
19330	ZCCHC13	-0.0167225	-0.0167472
19331	ZCCHC14	0.00294429	0.00220925
19332	ZCCHC17	0.00411882	0.00445341
19333	ZCCHC18	0.00150331	0.000702407
19334	ZCCHC2	0.000643046	0.000284993
19335	ZCCHC24	0.00509864	0.00392772
19336	ZCCHC3	0.00261652	0.00273742
19337	ZCCHC4	0.000682506	0.00104351
19338	ZCCHC7	0.0018147	0.00185584
19339	ZCCHC8	0.000874676	0.00110882
19340	ZCCHC9	0.000818276	0.00156165
19341	ZCRB1	0.00408543	0.00394172
19342	ZCWPW1	0.00153361	0.00106052
19343	ZCWPW2	-0.0011543	-0.00154965
19344	ZDBF2	0.000152049	0.000137028
19345	ZDHHC1	0.000822904	0.00201092
19346	ZDHHC11	-0.000518672	-0.00119205
19347	ZDHHC11B	0.00145545	-0.000116246
19348	ZDHHC12	0.00102211	0.00242334
19349	ZDHHC13	5.47381e-05	0.000583642
19350	ZDHHC14	0.00169466	0.0015702
19351	ZDHHC15	0.00092103	0.00123775
19352	ZDHHC16	0.00248151	0.00237281
19353	ZDHHC17	0.00270905	0.00228018
19354	ZDHHC18	0.00158303	0.00214308
19355	ZDHHC19	-0.00248024	-0.00304027
19356	ZDHHC2	0.00244435	0.00195418
19357	ZDHHC20	0.00267117	0.00263981
19358	ZDHHC21	0.00172389	0.00118861
19359	ZDHHC22	0.0044175	0.0018724
19360	ZDHHC23	-0.0013442	0.000339138
19361	ZDHHC24	0.00170178	0.00182031
19362	ZDHHC3	0.00263698	0.00269377
19363	ZDHHC4	0.00319919	0.00378186
19364	ZDHHC5	0.00259194	0.00295951
19365	ZDHHC6	0.00251261	0.00255805
19366	ZDHHC7	0.00313932	0.00316523
19367	ZDHHC8	0.00271907	0.00258303
19368	ZDHHC9	0.0037666	0.00371733
19369	ZEB1	0.00419267	0.00333568
19370	ZEB2	0.00288177	0.00226341
19371	ZEB2-AS1	-0.000846141	-0.00137799
19372	ZER1	0.00410189	0.00363089
19373	ZFAND1	0.00160033	0.00164153
19374	ZFAND2A	0.00283643	0.00348815
19375	ZFAND2B	0.00249264	0.00260679
19376	ZFAND3	0.0045237	0.0044765
19377	ZFAND4	-0.000530917	-0.00043602
19378	ZFAND5	0.00446452	0.00431769
19379	ZFAND6	0.00299871	0.00348787
19380	ZFAS1	0.00430804	0.00435037
19381	ZFAT	0.000165398	5.55062e-05
19382	ZFAT-AS1	-0.016655	-0.0163404
19383	ZFC3H1	0.00152807	0.00108816
19384	ZFHX2	-7.60228e-05	-0.000815356
19385	ZFHX3	0.000571974	0.0003557
19386	ZFHX4	0.00101262	0.000758917
19387	ZFP1	0.0021814	0.00215734
19388	ZFP14	0.000955224	0.000782615
19389	ZFP2	0.000994085	0.000628017
19390	ZFP28	0.00075912	0.000938356
19391	ZFP3	0.0019371	0.00171316
19392	ZFP30	0.000923698	0.00123875
19393	ZFP36	0.00407748	0.00522001
19394	ZFP36L1	0.00448591	0.00488317
19395	ZFP36L2	0.00438941	0.00525136
19396	ZFP37	0.000696983	0.000471489
19397	ZFP41	0.00120909	0.000703313
19398	ZFP42	-0.0156171	-0.0149281
19399	ZFP57	-0.00162253	-0.00310692
19400	ZFP62	0.00235626	0.00193993
19401	ZFP64	0.00115362	0.00126793
19402	ZFP69	0.000998128	0.000326273
19403	ZFP69B	0.000150304	-0.000122376
19404	ZFP82	0.000371707	0.000326616
19405	ZFP90	0.00244611	0.00234612
19406	ZFP91	0.0036415	0.00342577
19407	ZFP91-CNTF	-0.00862457	-0.00953997
19408	ZFP92	-0.000559149	-0.000982464
19409	ZFPL1	0.00150608	0.00155447
19410	ZFPM1	3.09338e-05	0.000112669
19411	ZFPM2	0.000817712	-3.17742e-05
19412	ZFR	0.00399059	0.0040343
19413	ZFR2	-0.000750532	-0.00214441
19414	ZFX	0.0016577	0.00168626
19415	ZFX-AS1	-0.00388135	-0.00506473
19416	ZFY	-0.00501366	-0.00196214
19417	ZFYVE1	0.0024777	0.00237685
19418	ZFYVE16	0.00228791	0.00168717
19419	ZFYVE19	0.00197586	0.00204797
19420	ZFYVE21	0.00264424	0.00241444
19421	ZFYVE26	0.00135905	0.00110155
19422	ZFYVE27	0.00311323	0.0025201
19423	ZFYVE28	0.000572863	0.000250097
19424	ZFYVE9	0.00246749	0.00215323
19425	ZG16	-0.0154518	-0.0140195
19426	ZG16B	-0.00568629	-0.00411392
19427	ZGLP1	-0.000101452	7.56134e-05
19428	ZGPAT	0.000906953	0.00084
19429	ZGRF1	-0.000649479	-0.000547723
19430	ZHX1	0.00310929	0.00296535
19431	ZHX1-C8orf76	-0.00174564	-0.00127686
19432	ZHX2	0.00382101	0.00299073
19433	ZHX3	0.00337274	0.00294061
19434	ZIC1	0.00151317	0.00253625
19435	ZIC2	0.0011489	0.00158925
19436	ZIC3	-0.00066273	-0.00168794
19437	ZIC4	-0.000703333	-0.000422191
19438	ZIC5	-0.000773648	-9.28167e-05
19439	ZIK1	0.000871284	0.00155141
19440	ZIM2	-0.00340177	-0.0032014
19441	ZIM3	-0.0149261	-0.0148344
19442	ZKSCAN1	0.00332471	0.00284817
19443	ZKSCAN2	0.00104565	0.00057832
19444	ZKSCAN3	0.000467823	0.000355818
19445	ZKSCAN4	0.00128469	0.00143117
19446	ZKSCAN5	0.00200432	0.00222777
19447	ZKSCAN7	0.000408343	0.000619597
19448	ZKSCAN8	0.0024836	0.00217472
19449	ZMAT1	0.00241996	0.00147112
19450	ZMAT2	0.00508287	0.00494722
19451	ZMAT3	0.00308062	0.00295081
19452	ZMAT4	-0.000939891	-0.00155829
19453	ZMAT5	0.00209865	0.00211797
19454	ZMIZ1	0.0041594	0.00319512
19455	ZMIZ2	0.00368352	0.00362448
19456	ZMPSTE24	0.0032879	0.00381004
19457	ZMYM1	0.000510242	0.00104083
19458	ZMYM2	0.00230897	0.00190264
19459	ZMYM3	0.00297533	0.0028288
19460	ZMYM4	0.00276226	0.00294716
19461	ZMYM5	0.00126662	0.00140813
19462	ZMYM6	0.000478374	0.000639877
19463	ZMYND10	-0.000252153	0.000985105
19464	ZMYND11	0.00441084	0.00328034
19465	ZMYND12	-0.000778378	0.000577322
19466	ZMYND15	0.000912211	0.000957079
19467	ZMYND19	0.00271836	0.00279889
19468	ZMYND8	0.00269128	0.00252634
19469	ZNF10	0.00119737	0.000966105
19470	ZNF100	0.00103762	0.000989062
19471	ZNF101	3.84146e-05	0.000569518
19472	ZNF106	0.00276979	0.00258683
19473	ZNF107	0.000953341	0.00125259
19474	ZNF112	0.000881472	0.00103291
19475	ZNF114	-0.000171429	-4.60005e-05
19476	ZNF117	0.00121196	0.00131618
19477	ZNF12	0.00207259	0.00252257
19478	ZNF121	0.00154583	0.0017829
19479	ZNF124	-0.000379257	-7.68474e-05
19480	ZNF131	0.00172133	0.0017132
19481	ZNF132	0.000898662	0.00123719
19482	ZNF133	0.00176838	0.00165428
19483	ZNF134	0.00175045	0.00211835
19484	ZNF135	0.000289993	-0.000192058
19485	ZNF136	0.0010794	0.00132524
19486	ZNF137P	-0.000610986	-0.000265918
19487	ZNF138	0.00203456	0.00206275
19488	ZNF14	0.00148905	0.0015503
19489	ZNF140	0.0011325	0.00154454
19490	ZNF141	0.000383358	4.84483e-05
19491	ZNF142	0.00203617	0.00162891
19492	ZNF143	0.00155756	0.00166562
19493	ZNF146	0.00358264	0.00357062
19494	ZNF148	0.0020338	0.00195
19495	ZNF154	0.0012016	0.000656188
19496	ZNF155	-0.00039017	0.000217896
19497	ZNF157	-0.00104892	-0.0014749
19498	ZNF16	0.000849515	0.000766011
19499	ZNF160	0.00145511	0.00159611
19500	ZNF165	-0.000968463	-0.000743402
19501	ZNF169	-0.000277702	-0.000609166
19502	ZNF17	0.000484298	0.000711177
19503	ZNF174	0.00190355	0.0019373
19504	ZNF175	0.00082181	0.000866385
19505	ZNF177	-0.00402473	-0.00591395
19506	ZNF18	0.00158355	0.0017857
19507	ZNF180	0.000540267	0.00101735
19508	ZNF181	0.0014117	0.001658
19509	ZNF182	0.0012192	0.00105469
19510	ZNF184	0.00178986	0.00190548
19511	ZNF185	0.000576438	0.000855514
19512	ZNF189	0.00283329	0.00260914
19513	ZNF19	-0.000901362	-0.00105898
19514	ZNF192P1	0.000194153	-0.000304157
19515	ZNF195	0.00203967	0.00180938
19516	ZNF197	0.00181568	0.00138889
19517	ZNF2	0.000781343	0.000922986
19518	ZNF20	-0.00303748	-0.00230131
19519	ZNF200	0.000179273	0.000625676
19520	ZNF202	0.00134651	0.00119882
19521	ZNF204P	0.000784673	0.00113594
19522	ZNF205	0.00265166	0.00248284
19523	ZNF207	0.00249054	0.00283577
19524	ZNF208	-0.00354426	-0.00562518
19525	ZNF211	0.00179908	0.002219
19526	ZNF212	0.0024139	0.00243346
19527	ZNF213	0.00220809	0.00198706
19528	ZNF214	-0.000665325	-0.000308365
19529	ZNF215	-0.00351406	-0.00347068
19530	ZNF217	0.000632727	0.00186934
19531	ZNF219	0.00256725	0.00221165
19532	ZNF22	0.00348872	0.00308878
19533	ZNF221	-0.000717911	-0.00100888
19534	ZNF222	0.000811811	0.00119172
19535	ZNF223	-0.00097379	-0.000562616
19536	ZNF224	0.000286206	0.000512633
19537	ZNF225	1.28287e-05	0.000239117
19538	ZNF226	0.00124058	0.00162522
19539	ZNF227	0.00149615	0.00174751
19540	ZNF229	0.000752119	0.000523847
19541	ZNF23	-0.00141523	-0.00175427
19542	ZNF230	-0.000597686	9.81015e-05
19543	ZNF232	0.00165355	0.00187357
19544	ZNF233	-0.000857522	-0.00136243
19545	ZNF234	0.000615392	0.000926069
19546	ZNF235	-0.00021367	3.05103e-05
19547	ZNF236	0.000829194	0.00027066
19548	ZNF239	0.00101211	0.000770382
19549	ZNF24	0.00359056	0.00329197
19550	ZNF248	0.00164249	0.000492153
19551	ZNF25	0.00301999	0.00193081
19552	ZNF250	0.00111185	0.000724
19553	ZNF251	0.00183419	0.00160353
19554	ZNF252P	0.00164024	0.00165351
19555	ZNF252P-AS1	-0.00175287	-0.00239172
19556	ZNF253	0.00183823	0.00168497
19557	ZNF254	0.00123755	0.00119217
19558	ZNF256	0.000888526	0.00114142
19559	ZNF257	-0.00173643	-0.00267028
19560	ZNF26	-0.000508645	-7.07537e-05
19561	ZNF260	0.0020692	0.00234065
19562	ZNF263	0.00199078	0.00196393
19563	ZNF264	0.00093602	0.00107398
19564	ZNF266	0.00225457	0.00244625
19565	ZNF267	0.000601534	0.000916444
19566	ZNF268	0.00071542	0.000839492
19567	ZNF273	0.000254485	0.000437123
19568	ZNF274	0.00141173	0.0013436
19569	ZNF275	0.00310261	0.00232428
19570	ZNF276	0.00196712	0.00122972
19571	ZNF277	0.00179839	0.00173743
19572	ZNF28	0.000559298	0.00128797
19573	ZNF280A	-0.0142539	-0.0092498
19574	ZNF280B	0.000149301	-0.000499883
19575	ZNF280C	0.000127862	9.92723e-05
19576	ZNF280D	0.000802477	0.000565417
19577	ZNF281	0.00217864	0.00192939
19578	ZNF282	0.00301801	0.00309133
19579	ZNF283	-0.000455651	-0.000187151
19580	ZNF284	-0.00044798	4.07382e-05
19581	ZNF285	9.22588e-05	1.94458e-05
19582	ZNF286A	0.000345365	0.000352145
19583	ZNF286B	-0.000382582	-0.000639342
19584	ZNF287	0.00128534	0.00136639
19585	ZNF292	0.00191414	0.00118877
19586	ZNF295-AS1	-0.00292702	-0.0019191
19587	ZNF296	-0.000320269	-0.000191249
19588	ZNF3	0.00249353	0.00274789
19589	ZNF30	0.0010767	0.00120707
19590	ZNF300	0.00168063	0.00171606
19591	ZNF300P1	0.000553684	-0.001168
19592	ZNF302	0.00294014	0.00308459
19593	ZNF304	0.00135264	0.00171655
19594	ZNF311	4.15898e-05	0.000588207
19595	ZNF317	0.00264265	0.00258108
19596	ZNF318	0.00184478	0.00155221
19597	ZNF319	0.00227631	0.00200527
19598	ZNF32	0.00427903	0.00392956
19599	ZNF32-AS1	-3.85736e-05	-0.000878813
19600	ZNF32-AS2	0.000391356	-0.000257154
19601	ZNF320	0.00106896	0.00149491
19602	ZNF321P	-0.00236306	-0.00126837
19603	ZNF322	0.000259137	0.000617756
19604	ZNF324	0.0009119	0.0010875
19605	ZNF324B	0.000200839	0.000438396
19606	ZNF326	0.00154212	0.00141858
19607	ZNF329	0.00148679	0.00151541
19608	ZNF330	0.00288329	0.00300297
19609	ZNF331	0.00121135	0.00151376
19610	ZNF333	0.00101454	0.00107732
19611	ZNF334	0.000876886	0.00115261
19612	ZNF335	0.0014728	0.00152333
19613	ZNF337	0.000279786	-0.000173972
19614	ZNF33A	0.00191844	0.00103079
19615	ZNF33B	0.000951321	0.00036175
19616	ZNF34	0.00220536	0.00169316
19617	ZNF341	0.000277316	0.000102888
19618	ZNF343	0.000961221	0.000824668
19619	ZNF345	-0.000270435	0.000340689
19620	ZNF346	0.00183106	0.00177124
19621	ZNF347	0.000240744	0.000760129
19622	ZNF35	0.00111877	0.00164844
19623	ZNF350	0.000870904	0.00103604
19624	ZNF354A	0.00161018	0.00187154
19625	ZNF354B	0.000866863	0.000881644
19626	ZNF354C	0.00129734	0.00106435
19627	ZNF358	0.00468278	0.00441512
19628	ZNF362	0.0034116	0.00344785
19629	ZNF365	0.0013822	0.000459448
19630	ZNF366	-0.000772441	-0.00109324
19631	ZNF367	0.000501907	0.00141067
19632	ZNF37A	0.00138385	0.000526991
19633	ZNF382	-0.000201012	-0.000420444
19634	ZNF383	0.000322789	0.000620931
19635	ZNF384	0.00224672	0.00214288
19636	ZNF385A	0.00456692	0.00427381
19637	ZNF385B	-0.00123779	-0.00196813
19638	ZNF385C	-0.000389354	-0.00152875
19639	ZNF385D	-0.00164993	-0.000844476
19640	ZNF391	0.000836345	0.000608891
19641	ZNF394	0.0016256	0.00195388
19642	ZNF395	0.00241945	0.00270377
19643	ZNF396	-0.000545516	-0.000177175
19644	ZNF397	0.0019838	0.00148118
19645	ZNF398	0.00148516	0.00170128
19646	ZNF404	0.00150986	0.00121888
19647	ZNF407	0.000359534	-0.000171267
19648	ZNF408	0.00217709	0.00212374
19649	ZNF41	0.00132616	0.00125179
19650	ZNF410	-0.00129356	-0.00092249
19651	ZNF414	0.00231158	0.0023031
19652	ZNF415	0.00166147	0.00187157
19653	ZNF416	0.000911903	0.00161882
19654	ZNF417	0.000451646	0.000778663
19655	ZNF418	0.000593997	0.000512851
19656	ZNF419	0.000531667	0.00089351
19657	ZNF420	0.0013931	0.00175392
19658	ZNF423	0.00212714	0.000964757
19659	ZNF425	0.00163703	0.0011348
19660	ZNF426	0.00138724	0.00160278
19661	ZNF428	0.00448102	0.00453669
19662	ZNF429	0.00146786	0.00141124
19663	ZNF43	0.00129321	0.00145103
19664	ZNF430	0.000768491	0.000585818
19665	ZNF431	0.000560236	0.000484963
19666	ZNF432	0.000815305	0.00154764
19667	ZNF433	0.000527097	0.000956923
19668	ZNF436	0.00238446	0.00320591
19669	ZNF438	0.00154183	0.0010654
19670	ZNF439	0.000922968	0.00122835
19671	ZNF44	0.000818233	0.00091441
19672	ZNF440	0.000554685	0.000861017
19673	ZNF441	0.00116766	0.00112583
19674	ZNF442	-0.00111747	-0.000816863
19675	ZNF443	0.000179772	0.000739976
19676	ZNF444	0.00198856	0.00206612
19677	ZNF445	0.00177167	0.00128838
19678	ZNF446	0.00113525	0.0012973
19679	ZNF449	0.000434268	0.000563626
19680	ZNF45	0.001296	0.00183141
19681	ZNF451	0.00108546	0.000907415
19682	ZNF454	0.000178133	-0.000240921
19683	ZNF460	-0.00133722	-0.00121406
19684	ZNF461	0.000651362	0.00115248
19685	ZNF462	0.00191395	0.00128251
19686	ZNF467	0.000601859	0.00066743
19687	ZNF468	7.17132e-05	0.00114411
19688	ZNF469	0.000312452	-0.000618754
19689	ZNF470	0.000586204	0.00103736
19690	ZNF471	0.00132393	0.00114328
19691	ZNF473	0.000440313	0.00110558
19692	ZNF474	-0.0031318	-0.00124558
19693	ZNF479	-0.0166723	-0.0159262
19694	ZNF48	0.00223556	0.00208489
19695	ZNF480	0.00113537	0.00169442
19696	ZNF483	-0.000250908	-0.00134527
19697	ZNF484	0.000594898	0.000440444
19698	ZNF485	-2.8311e-05	-0.000592604
19699	ZNF486	0.000479443	0.000856762
19700	ZNF487	-7.59218e-05	-0.000226666
19701	ZNF488	0.00319019	0.000613421
19702	ZNF490	-0.00137166	-0.00132333
19703	ZNF491	7.28104e-05	0.000175598
19704	ZNF492	-0.00305105	-0.00474349
19705	ZNF493	0.000613338	0.000207761
19706	ZNF496	0.00186353	0.001905
19707	ZNF497	-0.000226606	1.22238e-05
19708	ZNF500	0.00128358	0.00116372
19709	ZNF501	0.00120186	0.00109736
19710	ZNF502	0.00151289	0.00167227
19711	ZNF503	0.00138868	0.00180796
19712	ZNF503-AS2	-0.000876636	-0.000135413
19713	ZNF506	0.00118988	0.000984508
19714	ZNF507	0.000997033	0.000923661
19715	ZNF510	0.00181596	0.00144971
19716	ZNF511	0.00124713	0.00125633
19717	ZNF512	0.00309506	0.00287117
19718	ZNF512B	0.0029398	0.00267085
19719	ZNF513	0.00315421	0.00308972
19720	ZNF514	0.00083592	0.000519912
19721	ZNF516	0.00174442	0.00152041
19722	ZNF517	0.00189969	0.00143241
19723	ZNF518A	0.00117318	0.000548949
19724	ZNF518B	3.49716e-05	0.000523223
19725	ZNF519	-0.00042004	-0.000936656
19726	ZNF521	0.00218702	0.00245706
19727	ZNF524	0.00227695	0.00273816
19728	ZNF525	-0.000841091	-0.00019589
19729	ZNF526	0.00077743	0.00108682
19730	ZNF527	8.67325e-05	0.000561185
19731	ZNF528	0.000959206	0.00165778
19732	ZNF529	0.0012975	0.00142372
19733	ZNF530	-0.000669567	0.000438558
19734	ZNF532	0.00299628	0.00295235
19735	ZNF534	-0.00164957	-0.00284507
19736	ZNF536	-2.06354e-05	-0.00103705
19737	ZNF540	0.000684942	-0.0002018
19738	ZNF541	-0.00419975	-0.00325183
19739	ZNF542P	0.00158108	0.00200693
19740	ZNF543	0.000293803	0.00051829
19741	ZNF544	0.0010379	0.00153312
19742	ZNF546	-0.000208016	-0.000166576
19743	ZNF547	0.00017044	0.000454228
19744	ZNF548	0.00120661	0.0015591
19745	ZNF549	0.000144935	0.000392476
19746	ZNF550	0.000534908	0.0007326
19747	ZNF551	0.000506408	0.000770287
19748	ZNF552	-0.000605044	0.000247305
19749	ZNF554	0.00091761	0.000673305
19750	ZNF555	0.000414519	0.000245822
19751	ZNF556	-0.00325606	-0.00363006
19752	ZNF557	0.000490759	0.000910581
19753	ZNF558	0.00141532	0.00196543
19754	ZNF559	0.00176493	0.00179539
19755	ZNF559-ZNF177	-0.00143892	-0.00131816
19756	ZNF560	-0.00175558	-0.0035771
19757	ZNF561	0.00153287	0.00218078
19758	ZNF562	0.00103746	0.00129645
19759	ZNF563	-0.000688121	-0.000218407
19760	ZNF564	-0.00197396	-0.00206017
19761	ZNF565	-1.82677e-05	0.000190943
19762	ZNF566	0.000919019	0.00105007
19763	ZNF567	0.000214555	0.000767667
19764	ZNF568	0.000303949	0.000637681
19765	ZNF569	0.000884297	0.00113816
19766	ZNF57	0.00045578	0.000711506
19767	ZNF570	0.000724084	0.00100376
19768	ZNF571	-0.000232801	0.000115787
19769	ZNF571-AS1	0.000495901	-0.000509262
19770	ZNF572	0.000290153	-0.00014009
19771	ZNF574	0.00176122	0.00186929
19772	ZNF575	-0.000191311	9.25063e-05
19773	ZNF576	0.00182652	0.00218724
19774	ZNF577	0.000535333	0.000779826
19775	ZNF578	-0.00224234	-0.00313022
19776	ZNF579	0.0016213	0.0018744
19777	ZNF580	0.00263282	0.0029635
19778	ZNF581	0.00226708	0.00280237
19779	ZNF582	0.000493679	0.000940724
19780	ZNF583	-5.91253e-05	0.00040076
19781	ZNF584	0.00127605	0.00191026
19782	ZNF585A	5.41255e-05	0.000138096
19783	ZNF585B	0.000959469	0.00133305
19784	ZNF586	0.00021523	0.000776355
19785	ZNF587	0.00058558	0.000908466
19786	ZNF587B	-0.000208988	0.000268738
19787	ZNF589	0.00159536	0.00134976
19788	ZNF592	0.00284054	0.00248908
19789	ZNF593	-1.43885e-05	0.000505539
19790	ZNF594	0.000891441	0.000561013
19791	ZNF595	0.000838285	0.000907171
19792	ZNF596	0.000318052	0.000554224
19793	ZNF597	0.000218786	0.00018114
19794	ZNF598	0.00252364	0.00250769
19795	ZNF599	8.36225e-06	0.000573142
19796	ZNF600	-0.00176246	-0.000582033
19797	ZNF605	0.00105633	0.000529813
19798	ZNF606	0.00108349	0.00136746
19799	ZNF607	0.000896812	0.00114339
19800	ZNF608	0.00247057	0.00233671
19801	ZNF609	0.00246077	0.00164526
19802	ZNF610	0.00116883	0.000934762
19803	ZNF611	-1.65201e-05	0.000204551
19804	ZNF613	0.000140304	0.000763435
19805	ZNF614	0.00136939	0.00165024
19806	ZNF615	0.000980731	0.00121985
19807	ZNF616	0.000782379	0.00112297
19808	ZNF618	-0.000265903	8.83992e-05
19809	ZNF619	0.000619389	0.000336964
19810	ZNF620	0.000404038	0.000442342
19811	ZNF621	0.0022182	0.00220383
19812	ZNF622	0.00349111	0.00348395
19813	ZNF623	0.00201922	0.00185776
19814	ZNF624	0.000416662	4.98975e-05
19815	ZNF625	-0.00222384	-0.00191774
19816	ZNF625-ZNF20	-0.00441188	-0.00431125
19817	ZNF626	0.000883562	0.000957529
19818	ZNF627	0.00212873	0.00259813
19819	ZNF628	0.000296869	0.000769439
19820	ZNF629	0.00282114	0.0025931
19821	ZNF630	9.62204e-05	0.000448592
19822	ZNF638	0.00284877	0.0021773
19823	ZNF639	0.00210872	0.00229242
19824	ZNF641	0.00160757	0.00156243
19825	ZNF644	0.00220915	0.00226142
19826	ZNF646	0.00166278	0.0012741
19827	ZNF648	-0.00593594	-0.00400103
19828	ZNF649	0.00166477	0.00179759
19829	ZNF652	0.00221337	0.00164297
19830	ZNF653	0.00126729	0.0012723
19831	ZNF654	0.00122171	0.00111005
19832	ZNF655	0.00233438	0.00272714
19833	ZNF658	-0.000458724	-0.000192009
19834	ZNF658B	-0.00170193	-0.0018227
19835	ZNF660	0.000538139	0.00044366
19836	ZNF662	-1.09085e-05	0.000660309
19837	ZNF664	0.00443726	0.00427693
19838	ZNF665	-0.00101092	-0.000682065
19839	ZNF667	0.000524484	0.000446071
19840	ZNF667-AS1	0.00272988	0.00316262
19841	ZNF668	0.000371426	0.000261978
19842	ZNF669	0.00118924	0.00123796
19843	ZNF670	0.000806809	0.000883377
19844	ZNF670-ZNF695	-0.00485142	-0.00538351
19845	ZNF671	0.00172065	0.00187326
19846	ZNF672	0.00292816	0.0029973
19847	ZNF674	-0.000380802	-0.000294411
19848	ZNF675	0.000563875	0.000472658
19849	ZNF676	-0.00238313	-0.00726988
19850	ZNF677	0.00106633	0.00126756
19851	ZNF678	0.000815909	0.000383388
19852	ZNF679	-0.0143409	-0.011578
19853	ZNF680	0.0019722	0.00206763
19854	ZNF681	0.00066682	-0.000267514
19855	ZNF682	0.000628514	0.000749088
19856	ZNF683	-0.00574669	-0.00317255
19857	ZNF684	0.000236475	0.000719389
19858	ZNF687	0.00277645	0.00246702
19859	ZNF688	0.00213736	0.00209024
19860	ZNF689	0.00170912	0.00180025
19861	ZNF69	4.87223e-05	0.000578681
19862	ZNF691	0.00191801	0.00240436
19863	ZNF692	0.00249568	0.00226637
19864	ZNF695	-0.00312701	-0.00390818
19865	ZNF696	0.00138975	0.000998773
19866	ZNF697	9.36185e-05	-7.97817e-06
19867	ZNF699	-0.000425246	-0.000169267
19868	ZNF7	0.000986843	0.000875254
19869	ZNF70	0.000404757	3.57272e-05
19870	ZNF700	0.000966251	0.00164692
19871	ZNF701	-0.000819868	-3.98382e-05
19872	ZNF703	0.00309532	0.00297344
19873	ZNF704	0.00222658	0.00130698
19874	ZNF705A	-0.00773883	-0.00627504
19875	ZNF706	0.00289757	0.00287652
19876	ZNF707	0.000914058	0.000528358
19877	ZNF708	0.00173821	0.00134432
19878	ZNF709	-0.00232906	-0.0022177
19879	ZNF71	0.000623587	0.00100854
19880	ZNF710	0.00216336	0.00184695
19881	ZNF711	0.00319368	0.002263
19882	ZNF713	0.0002605	0.00058992
19883	ZNF714	0.000602341	0.000245786
19884	ZNF716	-0.0143673	-0.0128533
19885	ZNF717	-4.0308e-05	-0.000378266
19886	ZNF718	0.000544481	0.000393869
19887	ZNF720	0.000451518	0.000180446
19888	ZNF721	0.00190783	0.00156469
19889	ZNF726	-0.0010706	-0.000850622
19890	ZNF728	-0.00435213	-0.00854378
19891	ZNF729	-0.00744133	-0.0113094
19892	ZNF730	-0.00151713	-0.00178243
19893	ZNF732	-0.00293207	-0.00394254
19894	ZNF733P	-0.0168548	-0.0160485
19895	ZNF736	0.000748904	0.00114613
19896	ZNF737	0.0010101	0.000398101
19897	ZNF738	0.00148069	0.00138261
19898	ZNF74	0.00185671	0.00119926
19899	ZNF740	0.00207569	0.00171471
19900	ZNF746	0.00176221	0.0019299
19901	ZNF747	0.00168689	0.00163971
19902	ZNF749	-5.20279e-05	0.000311149
19903	ZNF750	-0.00505294	-0.00579399
19904	ZNF75A	0.000996603	0.00115982
19905	ZNF75D	0.000930018	0.00078776
19906	ZNF76	0.00224889	0.00219171
19907	ZNF761	0.000580248	0.00125286
19908	ZNF763	-0.00052413	-0.000548749
19909	ZNF764	0.00125621	0.00129204
19910	ZNF765	-0.000654491	6.12873e-06
19911	ZNF766	0.000757955	0.000996916
19912	ZNF767P	0.00172018	0.00186479
19913	ZNF768	0.00385259	0.00365923
19914	ZNF77	0.000840406	0.00125274
19915	ZNF770	0.00222773	0.0017778
19916	ZNF771	0.000489434	0.000795589
19917	ZNF772	0.00112869	0.00109309
19918	ZNF773	-0.000188669	0.000204165
19919	ZNF774	-9.20159e-05	-0.000600253
19920	ZNF775	0.00194982	0.00165199
19921	ZNF776	0.00137024	0.00201292
19922	ZNF777	0.00280928	0.00272948
19923	ZNF778	0.00098556	0.000302284
19924	ZNF780A	0.000603064	0.000523603
19925	ZNF780B	0.000763509	0.000654885
19926	ZNF781	0.00013994	-1.50001e-05
19927	ZNF782	-7.19964e-05	-0.000192942
19928	ZNF783	0.00130066	0.00149228
19929	ZNF784	0.00133283	0.00172688
19930	ZNF785	0.00166548	0.00140119
19931	ZNF786	0.00152025	0.00150828
19932	ZNF787	0.00208547	0.00246053
19933	ZNF789	0.000796727	0.0012436
19934	ZNF79	0.00109635	0.00118362
19935	ZNF790	0.000649792	0.000958164
19936	ZNF790-AS1	0.000754162	0.000863929
19937	ZNF791	0.00188146	0.00197881
19938	ZNF792	-0.000591678	-0.000148981
19939	ZNF793	-7.14156e-05	-0.00011556
19940	ZNF799	-0.000896098	-0.000215672
19941	ZNF8	0.000607066	0.000613463
19942	ZNF80	-0.0078648	-0.0062918
19943	ZNF800	0.00141045	0.00168391
19944	ZNF804A	0.000828252	-0.00102564
19945	ZNF804B	-0.00540448	-0.00923971
19946	ZNF805	-0.000556761	-0.000360703
19947	ZNF806	-0.00491797	-0.00498431
19948	ZNF808	-0.000100684	0.000368796
19949	ZNF81	-8.88368e-06	-0.000488537
19950	ZNF813	-0.000439373	-4.81364e-05
19951	ZNF814	0.000158744	0.000529519
19952	ZNF815P	0.000402421	0.000688708
19953	ZNF816	-0.000451846	0.000535386
19954	ZNF816-ZNF321P	-0.0122332	-0.0119686
19955	ZNF821	0.00149003	0.00100985
19956	ZNF823	0.000451943	0.000724862
19957	ZNF827	0.00236437	0.00177439
19958	ZNF829	-0.000660389	-0.000152616
19959	ZNF83	0.00168104	0.00224716
19960	ZNF830	0.00273279	0.00257216
19961	ZNF831	-0.00450866	-0.0047124
19962	ZNF833P	-0.0159438	-0.0167818
19963	ZNF835	0.000760837	0.000877836
19964	ZNF836	1.21056e-05	0.000300814
19965	ZNF837	-0.000146783	0.000617501
19966	ZNF839	0.000564703	0.000226705
19967	ZNF84	0.00246842	0.0021185
19968	ZNF841	0.00087505	0.000997987
19969	ZNF843	0.000693697	9.47662e-05
19970	ZNF844	0.00157113	0.00149811
19971	ZNF845	4.36551e-05	0.000650363
19972	ZNF846	0.000795213	0.000746012
19973	ZNF85	0.000399091	0.000417479
19974	ZNF850	-0.00160635	-0.000793056
19975	ZNF852	-0.00116407	-0.00133347
19976	ZNF853	0.00377074	0.00346129
19977	ZNF860	-0.0052576	-0.00292386
19978	ZNF862	0.00201117	0.00202711
19979	ZNF865	0.00193489	0.00231295
19980	ZNF878	-0.00356657	-0.00253838
19981	ZNF879	0.000158279	0.000397209
19982	ZNF880	0.00124982	0.00183975
19983	ZNF883	0.00190885	0.00191795
19984	ZNF888	-0.00264591	-0.000992184
19985	ZNF890P	-0.00447872	-0.00462975
19986	ZNF891	-0.000960552	-0.00120987
19987	ZNF90	-0.00131869	-0.000513544
19988	ZNF91	0.00135935	0.00088932
19989	ZNF92	0.00211855	0.00230851
19990	ZNF93	0.000128292	0.000430382
19991	ZNF98	-0.00259737	-0.00657413
19992	ZNF99	-0.00434387	-0.00624779
19993	ZNFX1	0.00255754	0.0027276
19994	ZNHIT1	0.00325143	0.00377453
19995	ZNHIT2	0.00242076	0.00253687
19996	ZNHIT3	0.00196319	0.00206344
19997	ZNHIT6	0.00194698	0.00194266
19998	ZNRD1	0.00135798	0.00172512
19999	ZNRF1	0.00145919	0.00129791
20000	ZNRF2	0.000858293	0.00159017
20001	ZNRF3	-0.00390905	-0.00500834
20002	ZNRF4	-0.00807545	-0.012113
20003	ZP1	-0.00400048	-0.00277769
20004	ZP2	-0.0149159	-0.0153607
20005	ZP3	-0.000927797	0.000235992
20006	ZP4	-0.0167632	-0.0157009
20007	ZPBP	-0.0120024	-0.0137243
20008	ZPBP2	-0.0159586	-0.0158284
20009	ZPLD1	-0.00870613	-0.00858962
20010	ZPR1	0.00238397	0.00246426
20011	ZRANB1	0.00188075	0.000881429
20012	ZRANB2	0.00342178	0.00346254
20013	ZRANB2-AS1	-0.00462202	-0.00466462
20014	ZRANB3	-0.000764987	-0.000575696
20015	ZRSR2	0.00226597	0.00224224
20016	ZSCAN1	0.000720769	-0.000673588
20017	ZSCAN10	-0.00512379	-0.00776557
20018	ZSCAN12	0.000683891	0.000866821
20019	ZSCAN12P1	0.000197099	0.000751247
20020	ZSCAN16	0.00136537	0.00166599
20021	ZSCAN16-AS1	0.00219471	0.00246468
20022	ZSCAN18	0.00269612	0.00256676
20023	ZSCAN2	0.000412865	-2.54758e-05
20024	ZSCAN20	-0.000707207	-0.000816802
20025	ZSCAN21	0.00189963	0.00198354
20026	ZSCAN22	-8.70382e-07	0.000598744
20027	ZSCAN23	-0.00060218	-0.00142348
20028	ZSCAN25	0.00122624	0.00150586
20029	ZSCAN26	0.00264945	0.00250811
20030	ZSCAN29	0.00198898	0.00153816
20031	ZSCAN30	0.00174734	0.00173081
20032	ZSCAN31	0.000354008	0.000396435
20033	ZSCAN32	-0.00067809	-0.000640955
20034	ZSCAN4	-0.00890411	-0.00917754
20035	ZSCAN5A	-0.0008768	-0.000191653
20036	ZSCAN5B	-0.00412277	-0.00482325
20037	ZSCAN9	0.00145426	0.00154415
20038	ZSWIM1	0.00214732	0.00223052
20039	ZSWIM2	-0.004107	-0.00502003
20040	ZSWIM3	0.00101829	0.000989602
20041	ZSWIM4	0.00167499	0.00176023
20042	ZSWIM5	0.00135568	0.000940068
20043	ZSWIM6	0.00258662	0.00223975
20044	ZSWIM7	0.00277213	0.0028743
20045	ZSWIM8	0.00291178	0.00235405
20046	ZSWIM8-AS1	-0.0053876	-0.00536333
20047	ZW10	0.00197228	0.00218174
20048	ZWILCH	0.000395348	0.00145643
20049	ZWINT	0.00146125	0.0024883
20050	ZXDA	0.000388094	0.00011617
20051	ZXDB	0.00143935	0.0011731
20052	ZXDC	0.00175675	0.0018292
20053	ZYG11A	-0.0082416	-0.00514124
20054	ZYG11B	0.0025696	0.00237703
20055	ZYX	0.00434552	0.00576458
20056	ZZEF1	0.00206051	0.00158471
20057	ZZZ3	0.00166133	0.00186504
