## Supplementary material for "Dynamic Quantum Clustering of Glioma RNA-seq Reveals Interpretable Tumor States Linked to Diagnosis and Survival": Table S3

### Sheet: Sheet1
Table S3. IPA-curated annotations for genes ranked by log2 fold change between the Step-1 DQC GBM-enriched and LGG-enriched clusters within the 554-gene panel.
Expr p-value	Expr Log Ratio	ID	Flags	Symbol	Entrez Gene Name	Location	Type(s)	Drug(s)
1.82e-122	8.468	SAA1		SAA1	serum amyloid A1	Extracellular Space	other
1.15e-133	6.953	PLA2G2A		PLA2G2A	phospholipase A2 group IIA	Cytoplasm	enzyme	varespladib methyl, varespladib, indomethacin
1.87e-93	6.828	POSTN		POSTN	periostin	Extracellular Space	other
1.54e-121	6.541	CHI3L1		CHI3L1	chitinase 3 like 1	Extracellular Space	enzyme
6.84e-85	6.337	PI3		PI3	peptidase inhibitor 3	Extracellular Space	other
1.69e-74	6.33	LTF		LTF	lactotransferrin	Extracellular Space	other
2.92e-67	6.227	H19		H19	H19 imprinted maternally expressed transcript	Cytoplasm	other
4.71e-63	5.549	CA3		CA3	carbonic anhydrase 3	Cytoplasm	enzyme	methazolamide, hydrochlorothiazide, acetazolamide, trichloromethiazide, chlorothiazide, chlorthalidone, benzthiazide, sulfacetamide, topiramate
9.04e-95	5.538	MMP9		MMP9	matrix metallopeptidase 9	Extracellular Space	peptidase	MMP2 MMP9 inhibitor, GS-5745, rebimastat, marimastat, prinomastat, glucosamine
2.61e-79	5.452	SAA2		SAA2	serum amyloid A2	Extracellular Space	other
1.96e-119	5.415	HOXC10		HOXC10	homeobox C10	Nucleus	transcription regulator
7.44e-110	5.122	MEOX2		MEOX2	mesenchyme homeobox 2	Nucleus	transcription regulator
4.22e-93	5.035	NNMT		NNMT	nicotinamide N-methyltransferase	Cytoplasm	enzyme	atorvastatin/niacin, nicotinic acid/pioglitazone, nicotinic acid, lovastatin/niacin
6.06e-156	4.987	IGFBP2		IGFBP2	insulin like growth factor binding protein 2	Extracellular Space	other
2.57e-80	4.971	C6orf15		C6orf15	chromosome 6 open reading frame 15	Extracellular Space	other
9.71e-101	4.938	IBSP		IBSP	integrin binding sialoprotein	Extracellular Space	other
5.74e-142	4.865	TIMP1		TIMP1	TIMP metallopeptidase inhibitor 1	Extracellular Space	cytokine
8.78e-60	4.851	CAPN6		CAPN6	calpain 6	Cytoplasm	peptidase
3.39e-108	4.844	HOXA5		HOXA5	homeobox A5	Nucleus	transcription regulator
3.12e-86	4.81	FMOD		FMOD	fibromodulin	Extracellular Space	other
2.03e-81	4.734	HP		HP	haptoglobin	Extracellular Space	other
3.46e-121	4.714	HOXD13		HOXD13	homeobox D13	Nucleus	transcription regulator
2.88e-86	4.614	PRAME		PRAME	PRAME nuclear receptor transcriptional regulator	Nucleus	other	brenetafusp
3.35e-47	4.614	SAA2-SAA4		SAA2-SAA4	SAA2-SAA4 readthrough	Other	other
2.66e-44	4.56	CCL18		CCL18	C-C motif chemokine ligand 18	Extracellular Space	cytokine
1.4e-46	4.553	MMP13		MMP13	matrix metallopeptidase 13	Extracellular Space	peptidase	marimastat, prinomastat
2.51e-150	4.503	PDPN		PDPN	podoplanin	Plasma Membrane	other
3.91e-155	4.501	ANXA2P2		ANXA2P2	annexin A2 pseudogene 2	Cytoplasm	other
1.41e-107	4.404	ABCC3		ABCC3	ATP binding cassette subfamily C member 3	Plasma Membrane	transporter
1.05e-175	4.3	EMP3		EMP3	epithelial membrane protein 3 (MAM blood group)	Plasma Membrane	other
1.36e-89	4.233	HOXB3		HOXB3	homeobox B3	Nucleus	transcription regulator
4.88e-94	4.219	HOXA4		HOXA4	homeobox A4	Nucleus	transcription regulator
4.57e-103	4.178	GDF15		GDF15	growth differentiation factor 15	Extracellular Space	growth factor	AZD8853
8.22e-98	4.154	HOXD10		HOXD10	homeobox D10	Nucleus	transcription regulator
1.64e-89	4.1	CXCL10		CXCL10	C-X-C motif chemokine ligand 10	Extracellular Space	cytokine	MDX-1100
2.86e-117	4.074	SHOX2		SHOX2	SHOX homeobox 2	Nucleus	transcription regulator
1.7e-89	4.054	TREM1		TREM1	triggering receptor expressed on myeloid cells 1	Plasma Membrane	transmembrane receptor	PY159, anti-trem1
1.62e-95	4.013	NKX2-5		NKX2-5	NK2 homeobox 5	Nucleus	transcription regulator
1.53e-75	3.978	DMRTA2		DMRTA2	DMRT like family A2	Nucleus	transcription regulator
6.24e-124	3.919	GPX8		GPX8	glutathione peroxidase 8 (putative)	Cytoplasm	enzyme
2.37e-64	3.897	IL13RA2		IL13RA2	interleukin 13 receptor subunit alpha 2	Plasma Membrane	transmembrane receptor	cintredekin besudotox
6.53e-129	3.875	HOXC13		HOXC13	homeobox C13	Nucleus	transcription regulator
4.04e-68	3.851	CD70		CD70	CD70 molecule	Extracellular Space	cytokine	MP0533, IMM40H, PRO1160, vorsetuzumab mafodotin, cusatuzumab, SGN-CD70A, SEA-CD70, MDX-1203, AMG 172, MDX-1411
1.45e-150	3.843	HOXD11		HOXD11	homeobox D11	Nucleus	transcription regulator
6.83e-119	3.822	HOXA2		HOXA2	homeobox A2	Nucleus	transcription regulator
1.12e-95	3.738	G0S2		G0S2	G0/G1 switch 2	Cytoplasm	other
2.65e-53	3.726	MMP7		MMP7	matrix metallopeptidase 7	Extracellular Space	peptidase	marimastat
1.59e-110	3.693	CLEC5A		CLEC5A	C-type lectin domain containing 5A	Plasma Membrane	other
1.42e-122	3.689	HOXA3		HOXA3	homeobox A3	Nucleus	transcription regulator
8.04e-68	3.686	HOXB4		HOXB4	homeobox B4	Nucleus	transcription regulator
3.63e-88	3.679	ESM1		ESM1	endothelial cell specific molecule 1	Extracellular Space	growth factor
1.72e-51	3.659	CCL20		CCL20	C-C motif chemokine ligand 20	Extracellular Space	cytokine
3.12e-67	3.658	IL2RA		IL2RA	interleukin 2 receptor subunit alpha	Plasma Membrane	transmembrane receptor	STK-012, 111In-DOTA-basiliximab, AU-007, LMB-2, BA1106, yttrium Y 90 basiliximab, basiliximab/belatacept/corticosteroid/mycophenolate mofetil, daclizumab, basiliximab, camidanlumab tesirine, aldesleukin, denileukin diftitox, basiliximab/cyclosporine, yttrium Y 90 daclizumab
4.66e-86	3.651	CHRNA9		CHRNA9	cholinergic receptor nicotinic alpha 9 subunit	Plasma Membrane	transmembrane receptor	ABT-089, isoflurane, mecamylamine, succinylcholine, rocuronium, doxacurium, amobarbital, mivacurium, pipecuronium, rapacuronium, metocurine, atracurium, cisatracurium, acetylcholine, nicotine, D-tubocurarine, arecoline, enflurane, pancuronium, vecuronium
6.98e-94	3.632	MAP1LC3C		MAP1LC3C	microtubule associated protein 1 light chain 3 gamma	Cytoplasm	other
1.64e-115	3.59	HOXC9		HOXC9	homeobox C9	Nucleus	transcription regulator
6.45e-46	3.549	PRAC2		PRAC2	PRAC2 small nuclear protein	Other	other
9.93e-74	3.548	EN1		EN1	engrailed homeobox 1	Nucleus	transcription regulator
4.66e-62	3.502	FAM183A		CFAP144	cilia and flagella associated protein 144	Extracellular Space	other
8.95e-78	3.492	MOXD1		MOXD1	monooxygenase DBH like 1	Cytoplasm	enzyme
5.9e-109	3.448	OTP		OTP	orthopedia homeobox	Nucleus	transcription regulator
1.3e-71	3.429	STAC		STAC	SH3 and cysteine rich domain	Cytoplasm	other
1.73e-136	3.41	HOXC11		HOXC11	homeobox C11	Nucleus	transcription regulator
4.63e-73	3.362	HOXB8		HOXB8	homeobox B8	Nucleus	transcription regulator
2.88e-64	3.307	AQP5		AQP5	aquaporin 5	Plasma Membrane	transporter
3.71e-80	3.278	HOXB13		HOXB13	homeobox B13	Nucleus	transcription regulator
1.21e-45	3.255	GSX2		GSX2	GS homeobox 2	Nucleus	transcription regulator
5.32e-66	3.255	SCNN1B		SCNN1B	sodium channel epithelial 1 subunit beta	Plasma Membrane	ion channel	hydrochlorothiazide/triamterene, amiloride, amiloride/hydrochlorothiazide, triamterene
7.82e-91	3.25	HOXA7		HOXA7	homeobox A7	Nucleus	transcription regulator
6.14e-123	3.212	IGF2BP3		IGF2BP3	insulin like growth factor 2 mRNA binding protein 3	Cytoplasm	translation regulator
5.01e-35	3.17	CCL7		CCL7	C-C motif chemokine ligand 7	Extracellular Space	cytokine	upamostat
3.37e-140	3.163	HOXA6		HOXA6	homeobox A6	Nucleus	transcription regulator
1.26e-75	3.114	HOXA10		HOXA10	homeobox A10	Nucleus	transcription regulator
8.44e-99	3.002	HOXA-AS2		HOXA-AS2	HOXA cluster antisense RNA 2	Other	other
4.24e-87	2.978	SERPINA5		SERPINA5	serpin family A member 5	Extracellular Space	other
1.27e-70	2.964	HOXA9		HOXA9	homeobox A9	Nucleus	transcription regulator
1.32e-95	2.958	HOXC6		HOXC6	homeobox C6	Nucleus	transcription regulator
1.52e-60	2.958	PITX1		PITX1	paired like homeodomain 1	Nucleus	transcription regulator
1.38e-65	2.955	HOXC13-AS		HOXC13-AS	HOXC13 antisense RNA	Other	other
1.17e-40	2.943	APCDD1L		APCDD1L	APC down-regulated 1 like	Other	other
5.92e-30	2.942	CAMP		CAMP	cathelicidin antimicrobial peptide	Cytoplasm	other
3.99e-52	2.941	AREG		AREG	amphiregulin	Extracellular Space	growth factor
1.44e-114	2.924	HOXC8		HOXC8	homeobox C8	Nucleus	transcription regulator
2.3e-46	2.872	HOXB-AS1		HOXB-AS1	HOXB cluster antisense RNA 1	Other	other
5.23e-82	2.844	KRT75		KRT75	keratin 75	Cytoplasm	other
2.27e-46	2.835	C5orf46		C5orf46	chromosome 5 open reading frame 46	Cytoplasm	other
4.42e-93	2.807	GALNT5		GALNT5	polypeptide N-acetylgalactosaminyltransferase 5	Cytoplasm	enzyme
3.99e-63	2.79	HOXD9		HOXD9	homeobox D9	Nucleus	transcription regulator
1.47e-49	2.761	MMP1		MMP1	matrix metallopeptidase 1	Extracellular Space	peptidase	rebimastat, marimastat
2.62e-31	2.753	MMP12		MMP12	matrix metallopeptidase 12	Extracellular Space	peptidase	marimastat
8.2e-14	2.721	EPYC		EPYC	epiphycan	Extracellular Space	other
7.29e-80	2.677	GPR1		CMKLR2	chemerin chemokine-like receptor 2	Plasma Membrane	G-protein coupled receptor
4.8e-90	2.676	TRPM8		TRPM8	transient receptor potential cation channel subfamily M member 8	Plasma Membrane	ion channel	cannabigerol, D-3263, acoltremon
1.36e-82	2.667	HMGA2		HMGA2	high mobility group AT-hook 2	Nucleus	enzyme
4.84e-43	2.666	RETN		RETN	resistin	Extracellular Space	other
5.21e-50	2.663	MCEMP1		MCEMP1	mast cell expressed membrane protein 1	Cytoplasm	other
6.44e-102	2.633	PAX3		PAX3	paired box 3	Nucleus	transcription regulator
3.6e-36	2.622	SIX6		SIX6	SIX homeobox 6	Nucleus	transcription regulator
1.14e-51	2.609	DSG2		DSG2	desmoglein 2	Plasma Membrane	other
1.15e-13	2.607	MEOX1		MEOX1	mesenchyme homeobox 1	Nucleus	transcription regulator
2.2e-50	2.59	VGLL2		VGLL2	vestigial like family member 2	Nucleus	transcription regulator
1.11e-89	2.577	OR51E1		OR51E1	olfactory receptor family 51 subfamily E member 1	Plasma Membrane	G-protein coupled receptor
2.64e-72	2.571	HOXA1		HOXA1	homeobox A1	Nucleus	transcription regulator
1.46e-57	2.569	GUCA2A		GUCA2A	guanylate cyclase activator 2A	Extracellular Space	other
5.42e-19	2.555	PAEP		PAEP	progestagen associated endometrial protein	Cytoplasm	other
2.62e-117	2.548	HOXB9		HOXB9	homeobox B9	Nucleus	transcription regulator
1.35e-36	2.511	SP8		SP8	Sp8 transcription factor	Nucleus	transcription regulator
2.67e-50	2.509	HOXB5		HOXB5	homeobox B5	Nucleus	transcription regulator
8.62e-31	2.502	VTRNA2-1		VTRNA2-1	vault RNA 2-1	Other	other
7.92e-59	2.495	LRRC15		LRRC15	leucine rich repeat containing 15	Plasma Membrane	other	samrotamab vedotin
1.08e-50	2.473	KISS1R		KISS1R	KISS1 receptor	Plasma Membrane	G-protein coupled receptor
5.36e-76	2.428	IDO1		IDO1	indoleamine 2,3-dioxygenase 1	Cytoplasm	enzyme	DN1406131, M4112, indoximod, epacadostat, navaximod, KHK2455, PF-06840003, linrodostat, LY3381916, LPM3480226, MK-7162, HTI-1090
3e-59	2.387	ADAMDEC1		ADAMDEC1	ADAM like decysin 1	Extracellular Space	peptidase
3.51e-62	2.333	ULBP3		ULBP3	UL16 binding protein 3	Plasma Membrane	transmembrane receptor
8.11e-44	2.33	VSTM1		VSTM1	V-set and transmembrane domain containing 1	Plasma Membrane	other
1.14e-20	2.237	MAB21L2		MAB21L2	mab-21 like 2	Nucleus	other
3.9e-29	2.235	C1orf158		CFAP107	cilia and flagella associated protein 107	Cytoplasm	other
9.31e-39	2.142	MAGEC2		MAGEC2	MAGE family member C2	Nucleus	other
1.3e-64	2.115	ISL2		ISL2	ISL LIM homeobox 2	Nucleus	transcription regulator
8.32e-76	2.08	DES		DES	desmin	Cytoplasm	other
1.41e-21	2.066	STOML3		STOML3	stomatin like 3	Plasma Membrane	other
7.84e-20	2.06	MIR3189		MIR3189	microRNA 3189	Cytoplasm	microRNA
3.07e-25	2.058	S100A12		S100A12	S100 calcium binding protein A12	Cytoplasm	other
1.84e-42	2.056	AGR3		AGR3	anterior gradient 3, protein disulphide isomerase family member	Extracellular Space	other
7.07e-40	2.056	SCNN1G		SCNN1G	sodium channel epithelial 1 subunit gamma	Plasma Membrane	ion channel	hydrochlorothiazide/triamterene, amiloride, amiloride/hydrochlorothiazide, triamterene
2.46e-46	2.028	TCF23		TCF23	transcription factor 23	Nucleus	transcription regulator
1.57e-59	2.005	OSR2		OSR2	odd-skipped related transciption factor 2	Nucleus	transcription regulator
1.02e-42	1.99	HAND2		HAND2	heart and neural crest derivatives expressed 2	Nucleus	transcription regulator
3.24e-43	1.985	HOXB6		HOXB6	homeobox B6	Nucleus	transcription regulator
9.87e-23	1.979	PITX2		PITX2	paired like homeodomain 2	Nucleus	transcription regulator
4.25e-67	1.95	FBXO39		FBXO39	F-box protein 39	Other	other
6.17e-63	1.949	DMBX1		DMBX1	diencephalon/mesencephalon homeobox 1	Nucleus	transcription regulator
6.7e-15	1.934	SRY		SRY	sex determining region Y	Nucleus	transcription regulator
6.51e-54	1.933	CLEC12A		CLEC12A	C-type lectin domain family 12 member A	Plasma Membrane	transmembrane receptor	DCLL9718S
2.23e-60	1.878	LBX1		LBX1	ladybird homeobox 1	Nucleus	transcription regulator
1.8e-29	1.803	IGLL5		IGLL5	immunoglobulin lambda like polypeptide 5	Other	other
1.92e-18	1.798	IL31RA		IL31RA	interleukin 31 receptor A	Plasma Membrane	transmembrane receptor	nemolizumab
6.13e-93	1.779	YBX3P1		YBX3P1	Y-box binding protein 3 pseudogene 1	Other	other
6.46e-15	1.76	MIR27A		mir-27 (includes others)	relatives of microRNA 27	Cytoplasm	microRNA
7.29e-18	1.741	ORM1		ORM1	orosomucoid 1	Extracellular Space	other
1.99e-35	1.731	CCL23		CCL23	C-C motif chemokine ligand 23	Extracellular Space	cytokine
8.17e-43	1.728	HCAR2		HCAR2	hydroxycarboxylic acid receptor 2	Plasma Membrane	G-protein coupled receptor	atorvastatin/niacin, methyl hydrogen fumarate, nicotinic acid/pioglitazone, nicotinic acid, lovastatin/niacin
2.45e-15	1.722	SNORD93		SNORD93	small nucleolar RNA, C/D box 93	Other	other
2.73e-23	1.71	PRDM13		PRDM13	PR/SET domain 13	Nucleus	enzyme
7.61e-09	1.677	SNORA71D		SNORA71D	small nucleolar RNA, H/ACA box 71D	Other	other
1.66e-100	1.656	IGF2BP1		IGF2BP1	insulin like growth factor 2 mRNA binding protein 1	Cytoplasm	translation regulator
1.92e-124	1.636	POTEE		POTEE	POTE ankyrin domain family member E	Other	other
2.87e-08	1.633	MIR23B		mir-23 (includes others)	relatives of microRNA 23	Cytoplasm	microRNA
5.05e-130	1.611	HOXA-AS3		HOXA-AS3	HOXA cluster antisense RNA 3	Other	other
6.52e-51	1.575	GPR141		GPR141	G protein-coupled receptor 141	Plasma Membrane	G-protein coupled receptor
5.74e-41	1.573	TMEM61		TMEM61	transmembrane protein 61	Other	other
4.87e-15	1.567	CACNG5		CACNG5	calcium voltage-gated channel auxiliary subunit gamma 5	Plasma Membrane	ion channel
4.97e-31	1.563	HOXA10-AS		HOXA10-AS	HOXA10 antisense RNA	Other	other
1.3e-68	1.555	GSTM2P1		GSTM2P1	glutathione S-transferase mu 2 pseudogene 1	Other	other
9.02e-82	1.546	RPSAP52		RPSAP52	ribosomal protein SA pseudogene 52	Other	other
1.21e-83	1.518	PTTG3P		PTTG3P	pituitary tumor-transforming 3, pseudogene	Other	other
2e-56	1.517	HOXA11		HOXA11	homeobox A11	Nucleus	transcription regulator
1.58e-14	1.514	IFNG		IFNG	interferon gamma	Extracellular Space	cytokine	emapalumab
5.27e-35	1.506	MS4A6E		MS4A6E	membrane spanning 4-domains A6E	Other	other
2.95e-63	1.473	HOXD12		HOXD12	homeobox D12	Nucleus	transcription regulator
6.55e-33	1.455	CXCR3		CXCR3	C-X-C motif chemokine receptor 3	Plasma Membrane	G-protein coupled receptor
1.41e-10	1.453	SNORA7B		SNORA7B	small nucleolar RNA, H/ACA box 7B	Other	other
4.1e-70	1.444	HNRNPCL1		HNRNPCL1	heterogeneous nuclear ribonucleoprotein C like 1	Nucleus	other
8.4e-23	1.433	TPSAB1		TPSAB1	tryptase alpha/beta 1	Extracellular Space	peptidase
9.68e-33	1.408	XCL2		XCL2	X-C motif chemokine ligand 2	Extracellular Space	cytokine
6.18e-47	1.403	IL36B		IL36B	interleukin 36 beta	Extracellular Space	cytokine
2.21e-09	1.4	MIR222		mir-221 (includes others)	relatives of microRNA 221	Cytoplasm	microRNA
3.21e-30	1.385	TCTEX1D4		DYNLT4	dynein light chain Tctex-type 4	Cytoplasm	other
3.8e-26	1.379	MIR3661		mir-3661	microRNA 3661	Cytoplasm	microRNA
2.67e-11	1.348	KERA		KERA	keratocan	Extracellular Space	other
2.71e-51	1.348	LBX1-AS1		LBX1-AS1	LBX1 antisense RNA 1	Other	other
6.67e-42	1.341	TFAP2B		TFAP2B	transcription factor AP-2 beta	Nucleus	transcription regulator
6.6e-101	1.335	POTEF		POTEF	POTE ankyrin domain family member F	Other	other
7.31e-22	1.327	CCKAR		CCKAR	cholecystokinin A receptor	Plasma Membrane	G-protein coupled receptor	dexloxiglumide, tarazepide, lintitript, T-0632
2.31e-38	1.303	LINC01096		LINC01096		Other	other
9.64e-60	1.269	KRT80		KRT80	keratin 80	Cytoplasm	other
6.88e-47	1.264	TERT		TERT	telomerase reverse transcriptase	Nucleus	enzyme	imetelstat, telomerase inhibitor
3.94e-30	1.262	BPIFB4		BPIFB4	BPI fold containing family B member 4	Extracellular Space	other
3.91e-29	1.25	FOXD3		FOXD3	forkhead box D3	Nucleus	transcription regulator
1.23e-17	1.248	TMEM114		TMEM114	transmembrane protein 114	Plasma Membrane	other
5.15e-31	1.24	CST6		CST6	cystatin E/M	Extracellular Space	other
7.44e-17	1.236	CER1		CER1	cerberus 1, DAN family BMP antagonist	Extracellular Space	cytokine
3.16e-74	1.228	LYPLA2P2		LYPLA2P2	LYPLA2 pseudogene 2	Other	other
1.45e-11	1.226	IGFL3		IGFL3	IGF like family member 3	Extracellular Space	other
6e-11	1.219	FOXA2		FOXA2	forkhead box A2	Nucleus	transcription regulator
8.67e-26	1.218	HTRA4		HTRA4	HtrA serine peptidase 4	Other	peptidase
5.53e-23	1.213	WT1		WT1	WT1 transcription factor	Nucleus	transcription regulator
7.73e-23	1.203	OMP		OMP	olfactory marker protein	Cytoplasm	other
1.19e-16	1.202	LOC389602		LOC389602	uncharacterized LOC389602	Other	other
2.98e-18	1.188	CCDC182		CCDC182	coiled-coil domain containing 182	Other	other
5.81e-44	1.182	ACOT12		ACOT12	acyl-CoA thioesterase 12	Cytoplasm	enzyme
1.42e-20	1.178	GPR174		GPR174	G protein-coupled receptor 174	Plasma Membrane	G-protein coupled receptor
5.35e-60	1.167	GATA4		GATA4	GATA binding protein 4	Nucleus	transcription regulator
5.15e-10	1.162	GPR139		GPR139	G protein-coupled receptor 139	Plasma Membrane	G-protein coupled receptor
3.46e-27	1.153	FOXB1		FOXB1	forkhead box B1	Nucleus	transcription regulator
1.71e-25	1.139	WT1-AS		WT1-AS	WT1 antisense RNA	Other	other
1.55e-18	1.133	GDF3		GDF3	growth differentiation factor 3	Extracellular Space	growth factor
1.8e-30	1.126	AFP		AFP	alpha fetoprotein	Extracellular Space	other
1.17e-25	1.113	LINC00239		LINC00239	long intergenic non-protein coding RNA 239	Other	other
1.63e-42	1.103	ATP6V0D2		ATP6V0D2	ATPase H+ transporting V0 subunit d2	Cytoplasm	transporter
2.6e-47	1.103	KLHDC7A		KLHDC7A	kelch domain containing 7A	Other	other
2.64e-15	1.101	SNORA70B		SNORA70B	small nucleolar RNA, H/ACA box 70B	Other	other
1.01e-08	1.086	SNORD123		SNORD123	small nucleolar RNA, C/D box 123	Other	other
3.25e-12	1.085	MIR4754		MIR4754	microRNA 4754	Cytoplasm	microRNA
1.36e-47	1.077	HNRNPA3P1		HNRNPA3P1	heterogeneous nuclear ribonucleoprotein A3 pseudogene 1	Nucleus	other
1.74e-34	1.057	GABRR1		GABRR1	gamma-aminobutyric acid type A receptor subunit rho1	Plasma Membrane	ion channel	caffeine/dextromethorphan/losartan/midazolam/omeprazole, nitrazepam, adinazolam, metyrapone/oxazepam, estazolam, quazepam, diazepam, temazepam, triazolam, flurazepam, midazolam, oxazepam, diphenhydramine/midazolam
1.26e-13	1.053	CSAG3		CSAG3	CSAG family member 3	Other	other
6.47e-72	1.051	FUNDC2P2		FUNDC2P2	FUN14 domain containing 2 pseudogene 2	Other	other
4.09e-16	1.039	CLRN1		CLRN1	clarin 1	Plasma Membrane	other
8.28e-39	1.039	S100A5		S100A5	S100 calcium binding protein A5	Nucleus	other
7.38e-13	1.024	SNORD42B		SNORD42B	small nucleolar RNA, C/D box 42B	Other	other
1.18e-72	1.019	RAET1K		RAET1K		Other	other
2.53e-60	1.018	LINC01342		LINC01342	long intergenic non-protein coding RNA 1342	Other	other
4.02e-40	1.017	CCDC140		CCDC140	CCDC140 long non-coding RNA	Other	other
4.41e-15	1.007	LMO7DN		LMO7DN	LMO7 downstream neighbor	Other	other
4.89e-36	1.006	ZAR1		ZAR1	zygote arrest 1	Cytoplasm	translation regulator
2.64e-09	1.004	MIR3616		MIR3616	microRNA 3616	Cytoplasm	microRNA
3.42e-27	1	MMP8		MMP8	matrix metallopeptidase 8	Extracellular Space	peptidase	rebimastat, marimastat
1.55e-21	0.999	REG1A		REG1A	regenerating family member 1 alpha	Other	growth factor
4.37e-28	0.986	MEIS1-AS2		MEIS1-AS2		Other	other
8.03e-07	0.983	MIR148A		mir-148 (includes others)	relatives of microRNA 148	Cytoplasm	microRNA
3.98e-33	0.979	CCR4		CCR4	C-C motif chemokine receptor 4	Plasma Membrane	G-protein coupled receptor	anti-CCR4 monoclonal antibody, CCR4-targeting agent, zelnecirnon, mogamulizumab, FLX475, nagrestipen
2.33e-71	0.973	UBE2NL		UBE2NL	ubiquitin conjugating enzyme E2 N like (gene/pseudogene)	Cytoplasm	enzyme
3.74e-14	0.96	COL4A2-AS1		COL4A2-AS1	COL4A2 antisense RNA 1	Other	other
4.69e-15	0.943	HOXD4		HOXD4	homeobox D4	Nucleus	transcription regulator
3.65e-29	0.937	XCL1		XCL1	X-C motif chemokine ligand 1	Extracellular Space	cytokine
2.19e-30	0.936	HDC		HDC	histidine decarboxylase	Cytoplasm	enzyme
9.69e-31	0.933	PPY		PPY	pancreatic polypeptide	Extracellular Space	other
1.02e-33	0.92	ELF5		ELF5	E74 like ETS transcription factor 5	Nucleus	transcription regulator
2.86e-38	0.892	SLAMF1		SLAMF1	signaling lymphocytic activation molecule family member 1	Plasma Membrane	transmembrane receptor
2.33e-26	0.869	MMP10		MMP10	matrix metallopeptidase 10	Extracellular Space	peptidase	marimastat
1.44e-21	0.867	ENTHD1		ENTHD1	ENTH domain containing 1	Other	other
8.08e-34	0.862	HOXC5		HOXC5	homeobox C5	Nucleus	transcription regulator
2.46e-47	0.86	KATNBL1P6		KATNBL1P6	katanin regulatory subunit B1 like 1 pseudogene 6	Other	other
1.12e-30	0.858	TREML2		TREML2	triggering receptor expressed on myeloid cells like 2	Plasma Membrane	other
1.88e-27	0.854	HOXB-AS3		HOXB-AS3	HOXB cluster antisense RNA 3	Other	other
3.82e-14	0.842	PSORS1C2		PSORS1C2	psoriasis susceptibility 1 candidate 2	Extracellular Space	other
7.8e-28	0.835	TULP1		TULP1	TUB like protein 1	Nucleus	transcription regulator
6.34e-71	0.833	EIF3IP1		EIF3IP1	eukaryotic translation initiation factor 3 subunit I pseudogene 1	Other	other
7.42e-19	0.833	LGALS7B		LGALS7B	galectin 7B	Extracellular Space	other
2.1e-62	0.831	FAM156B		FAM156B	family with sequence similarity 156 member B	Nucleus	other
3.74e-41	0.83	MKRN9P		MKRN9P	makorin ring finger protein 9, pseudogene	Other	other
4.83e-34	0.828	RPS4Y2		RPS4Y2	ribosomal protein S4 Y-linked 2	Other	other
6.93e-05	0.82	MIR4324		MIR4324	microRNA 4324	Cytoplasm	microRNA
2.47e-15	0.818	CD1A		CD1A	CD1a molecule	Plasma Membrane	other
3.3e-64	0.812	VWDE		VWDE	von Willebrand factor D and EGF domains	Other	other
3.25e-21	0.809	P2RY10		P2RY10	P2Y receptor family member 10	Plasma Membrane	G-protein coupled receptor
1.75e-35	0.804	ARL14EPL		ARL14EPL	ARF like GTPase 14 effector protein like	Other	other
5.77e-45	0.803	HCAR3		HCAR3	hydroxycarboxylic acid receptor 3	Plasma Membrane	G-protein coupled receptor	atorvastatin/niacin, nicotinic acid/pioglitazone, nicotinic acid, lovastatin/niacin
6.95e-21	0.801	UNCX		UNCX	UNC homeobox	Nucleus	transcription regulator
1e-35	0.797	SLC17A1		SLC17A1	solute carrier family 17 member 1	Plasma Membrane	transporter
2.61e-22	0.788	HAND2-AS1		HAND2-AS1	HAND2 antisense RNA 1	Nucleus	other
1.81e-16	0.782	CATIP-AS1		CATIP-AS1		Other	other
6.51e-27	0.777	ICOS		ICOS	inducible T cell costimulator	Plasma Membrane	transmembrane receptor	MEDI-570, JTX-2011, feladilimab, KY1044, XmAb23104, BMS-986226
6.11e-15	0.748	INSL5		INSL5	insulin like 5	Extracellular Space	other
2.43e-24	0.747	AGXT		AGXT	alanine--glyoxylate aminotransferase	Cytoplasm	enzyme
1.23e-19	0.747	RNASE10		RNASE10	ribonuclease A family member 10 (inactive)	Extracellular Space	other
1.41e-15	0.743	CSF2		CSF2	colony stimulating factor 2	Extracellular Space	cytokine
2e-54	0.731	IL21-AS1		IL21-AS1	IL21 antisense RNA 1	Other	other
1.17e-28	0.729	HOXA13		HOXA13	homeobox A13	Nucleus	transcription regulator
3.11e-38	0.725	TRAT1		TRAT1	T cell receptor associated transmembrane adaptor 1	Plasma Membrane	kinase
1.47e-54	0.714	DMP1		DMP1	dentin matrix acidic phosphoprotein 1	Extracellular Space	other
1.73e-26	0.703	HOXD3		HOXD3	homeobox D3	Nucleus	transcription regulator
1.14e-25	0.691	FASLG		FASLG	Fas ligand	Extracellular Space	cytokine	APG101
9.96e-10	0.681	CST1		CST1	cystatin SN	Extracellular Space	other
2.84e-16	0.676	THEGL		SPMAP2L	sperm microtubule associated protein 2 like	Other	other
3.2e-23	0.664	LIPN		LIPN	lipase family member N	Extracellular Space	enzyme
2.71e-87	0.649	RHAG		RHAG	Rh associated glycoprotein	Plasma Membrane	peptidase
2.83e-16	0.643	CWH43		CWH43	cell wall biogenesis 43 C-terminal homolog	Other	other
1.36e-24	0.643	KLKP1		KLKP1	kallikrein pseudogene 1	Other	other
4.25e-24	0.643	C2orf91		LINC02898	long intergenic non-protein coding RNA 2898	Other	other
8.75e-28	0.626	HBG1		HBG1	hemoglobin subunit gamma 1	Cytoplasm	other
4.1e-12	0.626	STMND1		STMND1	stathmin domain containing 1	Other	other
4.64e-25	0.61	CHST4		CHST4	carbohydrate sulfotransferase 4	Cytoplasm	enzyme
3.4e-12	0.605	NPS		NPS	neuropeptide S	Extracellular Space	other
8.98e-40	0.601	EDN2		EDN2	endothelin 2	Extracellular Space	growth factor
2.53e-24	0.59	PMCH		PMCH	pro-melanin concentrating hormone	Extracellular Space	other
1.54e-48	0.588	SLC6A10P		SLC6A10P	solute carrier family 6 member 10, pseudogene	Plasma Membrane	other
1.39e-13	0.587	KRT16P2		KRT16P2	keratin 16 pseudogene 2	Other	other
5.48e-26	0.58	PAGE5		PAGE5	PAGE family member 5	Other	other
1.91e-24	0.579	BTF3P11		BTF3P11	basic transcription factor 3 pseudogene 11	Nucleus	other
8.49e-59	0.579	XRCC6P5		XRCC6P5	X-ray repair cross complementing 6 pseudogene 5	Other	other
2.43e-30	0.569	EVX2		EVX2	even-skipped homeobox 2	Nucleus	transcription regulator
1.15e-14	0.564	FCAMR		FCAMR	Fc alpha and mu receptor	Plasma Membrane	transmembrane receptor
5.62e-18	0.55	CEACAM3		CEACAM3	CEA cell adhesion molecule 3	Other	other
1.12e-61	0.548	OSTCP1		OSTCP1	oligosaccharyltransferase complex subunit pseudogene 1	Other	other
3.62e-16	0.535	CST2		CST2	cystatin SA	Extracellular Space	other
3.11e-57	0.535	PGK2		PGK2	phosphoglycerate kinase 2	Cytoplasm	kinase
4.54e-59	0.521	LGALS9B		LGALS9B	galectin 9B	Cytoplasm	other
1.08e-22	0.52	TCN1		TCN1	transcobalamin 1	Cytoplasm	transporter
2.1e-33	0.519	HNRNPCL2		HNRNPCL2	heterogeneous nuclear ribonucleoprotein C like 2	Other	other
3.37e-27	0.502	PNLIPRP3		PNLIPRP3	pancreatic lipase related protein 3	Other	enzyme
1.96e-08	0.495	SUMO1P1		SUMO1P1	SUMO1 pseudogene 1	Nucleus	other
6.36e-11	0.493	HMX3		HMX3	H6 family homeobox 3	Nucleus	transcription regulator
9.91e-18	0.487	IL36G		IL36G	interleukin 36 gamma	Extracellular Space	cytokine
7.07e-25	0.477	BARHL2		BARHL2	BarH like homeobox 2	Nucleus	transcription regulator
8.44e-24	0.477	GPR31		GPR31	G protein-coupled receptor 31	Plasma Membrane	G-protein coupled receptor
1.27e-19	0.469	CSRP3		CSRP3	cysteine and glycine rich protein 3	Nucleus	other
1.2e-33	0.46	FRMD8P1		FRMD8P1	FERM domain containing 8 pseudogene 1	Other	other
2.64e-47	0.45	LGALS9C		LGALS9C	galectin 9C	Cytoplasm	other
1.22e-20	0.449	MAGEA3		MAGEA3	MAGE family member A3	Cytoplasm	other
1.22e-42	0.442	SSX1		SSX1	SSX family member 1	Nucleus	transcription regulator
1.94e-16	0.436	GJD3		GJD3	gap junction protein delta 3	Plasma Membrane	transporter
2.34e-09	0.435	CARD17		CARD17P	caspase recruitment domain family member 17, pseudogene	Other	other
8.36e-53	0.427	WBP11P1		WBP11P1	WBP11 pseudogene 1	Other	other
2.3e-16	0.421	EDDM3A		EDDM3A	epididymal protein 3A	Extracellular Space	other
5.7e-23	0.413	RAET1L		RAET1L	retinoic acid early transcript 1L	Plasma Membrane	other
2.98e-13	0.411	ADH4		ADH4	alcohol dehydrogenase 4 (class II), pi polypeptide	Cytoplasm	enzyme
9.49e-24	0.393	OCSTAMP		OCSTAMP	osteoclast stimulatory transmembrane protein	Other	other
5.02e-28	0.387	PRPS1L1		PRPS1L1	phosphoribosyl pyrophosphate synthetase 1 like 1	Cytoplasm	kinase
3.52e-19	0.379	KRT16		KRT16	keratin 16	Cytoplasm	other
4.94e-14	0.376	MCIDAS		MCIDAS	multiciliate differentiation and DNA synthesis associated cell cycle protein	Nucleus	transcription regulator
6.09e-20	0.373	VCX3B		VCX3B	variable charge X-linked 3B	Nucleus	other
6.31e-22	0.371	KAAG1		KAAG1	kidney associated DCDC2 antisense RNA 1	Extracellular Space	other
1.25e-14	0.363	OTX2		OTX2	orthodenticle homeobox 2	Nucleus	transcription regulator
1.77e-17	0.349	UTF1		UTF1	undifferentiated embryonic cell transcription factor 1	Nucleus	transcription regulator
1.89e-17	0.346	CFHR1		CFHR1	complement factor H related 1	Extracellular Space	other
8.01e-16	0.337	BANF2		BANF2	BANF family member 2	Cytoplasm	other
1.14e-30	0.333	PLSCR2		PLSCR2	phospholipid scramblase 2	Cytoplasm	enzyme
9.28e-33	0.333	TUBA3C		TUBA3C	tubulin alpha 3c	Extracellular Space	other	epothilone B, docetaxel/5-fluorouracil/oxaliplatin/trastuzumab, colchicine/probenecid, larotaxel, eribulin, davunetide, vintafolide, milataxel, cevipabulin, gemcitabine/paclitaxel, docetaxel/prednisone, capecitabine/docetaxel, paclitaxel/trastuzumab, cyclophosphamide/prednisone/vincristine, docetaxel/hydrocortisone, cyclophosphamide/docetaxel, gemcitabine/vinorelbine, cyclophosphamide/daunorubicin/imatinib/prednisone/vincristine, cyclophosphamide/topotecan/vincristine, docetaxel/gemcitabine, docetaxel/gemcitabine/vincristine, irinotecan/vincristine, irinotecan/temozolomide/vincristine, bevacizumab/paclitaxel, cyclophosphamide/docetaxel/epirubicin/5-fluorouracil/trastuzumab, docetaxel/trastuzumab, trastuzumab/vinorelbine, gemcitabine/oxaliplatin/paclitaxel, cyclophosphamide/epirubicin/vincristine, docetaxel/irinotecan, docetaxel/5-fluorouracil/oxaliplatin, capecitabine/docetaxel/gemcitabine, L-asparaginase/prednisone/vincristine, cyclophosphamide/etoposide/prednisone/rituximab/vincristine, cyclophosphamide/vinorelbine, cyclophosphamide/mitoxantrone/prednisone/vincristine, cyclophosphamide/etoposide/prednisone/vincristine, cyclophosphamide/prednisone/rituximab/vincristine, cyclophosphamide/mitoxantrone/prednisone/rituximab/vincristine, plinabulin, docetaxel/epirubicin, docetaxel/paclitaxel, epirubicin/paclitaxel, bevacizumab/paclitaxel/topotecan, paclitaxel/topotecan, bevacizumab/docetaxel, cyclophosphamide/prednisolone/vincristine, cyclophosphamide/prednisolone/rituximab/vincristine, cyclophosphamide/epirubicin/5-fluorouracil/vinorelbine, cyclophosphamide/epirubicin/5-fluorouracil/paclitaxel/trastuzumab, cyclophosphamide/epirubicin/5-fluorouracil/paclitaxel, cyclophosphamide/docetaxel/epirubicin/5-fluorouracil, cyclophosphamide/docetaxel/trastuzumab, cyclophosphamide/gemcitabine/prednisolone/rituximab/vincristine, cyclophosphamide/epirubicin/prednisone/vincristine, docetaxel/prednisolone, prednisone/vincristine, dexamethasone/vincristine, dexamethasone/imatinib/vincristine, docetaxel, paclitaxel/rituximab, cyclophosphamide/epirubicin/prednisone/rituximab/vincristine, bevacizumab/paclitaxel/pemetrexed, docetaxel/trastuzumab/vinorelbine, L-asparaginase/daunorubicin/prednisone/vincristine, docetaxel/pamidronic acid/trastuzumab, cyclophosphamide/daunorubicin/imatinib/prednisolone/vincristine, capecitabine/docetaxel/oxaliplatin/trastuzumab, docetaxel/gemcitabine/vinorelbine, L-asparaginase/daunorubicin/dexamethasone/vincristine, cyclophosphamide/epirubicin/paclitaxel, docetaxel/5-fluorouracil, bevacizumab/docetaxel/prednisone/thalidomide/zoledronic acid, cyclophosphamide/docetaxel/epirubicin, L-asparaginase/daunorubicin/imatinib/prednisone/vincristine, L-asparaginase/daunorubicin/dexamethasone/imatinib/vincristine, L-asparaginase/cyclophosphamide/cytarabine/daunorubicin/6-mercaptopurine/prednisone/vincristine, L-asparaginase/dexamethasone/imatinib/vincristine, 6-mercaptopurine/vincristine, L-asparaginase/imatinib/prednisone/vincristine, vinflunine, vinorelbine, vincristine, vinblastine, paclitaxel, podophyllotoxin, colchicine, docetaxel/zoledronic acid
1.78e-13	0.32	C22orf42		C22orf42	chromosome 22 open reading frame 42	Other	other
2.79e-38	0.317	MS4A3		MS4A3	membrane spanning 4-domains A3	Cytoplasm	other
2.1e-20	0.317	ZNF280A		ZNF280A	zinc finger protein 280A	Nucleus	transcription regulator
1.05e-16	0.313	ERVV-1		ERVV-1	endogenous retrovirus group V member 1, envelope	Other	other
1.73e-22	0.308	GK3P		GK3	glycerol kinase 3	Other	other
4.68e-27	0.307	PRG2		PRG2	proteoglycan 2, pro eosinophil major basic protein	Extracellular Space	other
1.53e-30	0.295	OR51B5		OR51B5	olfactory receptor family 51 subfamily B member 5	Plasma Membrane	G-protein coupled receptor
4.92e-08	0.292	HAO1		HAO1	hydroxyacid oxidase 1	Cytoplasm	enzyme	lumasiran
9.53e-19	0.285	PIP5K1P1		PIP5K1P1	phosphatidylinositol-4-phosphate 5-kinase type 1 pseudogene 1	Other	other
5.85e-11	0.284	IL9R		IL9R	interleukin 9 receptor	Plasma Membrane	transmembrane receptor
2.15e-25	0.282	RHOXF2		RHOXF2	Rhox homeobox family member 2	Nucleus	transcription regulator
8.48e-17	0.282	SLC15A1		SLC15A1	solute carrier family 15 member 1	Plasma Membrane	transporter
6.03e-14	0.277	UCP1		UCP1	uncoupling protein 1	Cytoplasm	transporter
8.24e-07	0.274	C1orf185		C1orf185	chromosome 1 open reading frame 185	Other	other
2e-09	0.271	CCR8		CCR8	C-C motif chemokine receptor 8	Plasma Membrane	G-protein coupled receptor	GS-1811, BMS-986340, IPG7236, S-531011, BAY3375968, LM-108, CM369, ZL-1218, SRF114
4.31e-12	0.266	C7orf33		C7orf33	chromosome 7 open reading frame 33	Other	other
2.11e-28	0.258	CTAGE1		CTAGE1	cutaneous T cell lymphoma-associated antigen 1	Other	other
1.01e-19	0.251	CCR3		CCR3	C-C motif chemokine receptor 3	Plasma Membrane	G-protein coupled receptor
3.12e-09	0.246	CEACAM16		CEACAM16	CEA cell adhesion molecule 16, tectorial membrane component	Cytoplasm	other
7.03e-14	0.244	PAX9		PAX9	paired box 9	Nucleus	transcription regulator
2.62e-26	0.226	TNNI1		TNNI1	troponin I1, slow skeletal type	Cytoplasm	other
6.32e-32	0.224	C15orf54		LINC02915		Other	other
3.7e-18	0.218	DSCR8		DSCR8	Down syndrome critical region 8	Other	other
5.05e-49	0.215	CTCFL		CTCFL	CCCTC-binding factor like	Nucleus	transcription regulator
6.76e-56	0.214	FAM83A		FAM83A	family with sequence similarity 83 member A	Other	other
1.25e-14	0.2	CLEC4C		CLEC4C	C-type lectin domain family 4 member C	Plasma Membrane	other	BIIB059
1.23e-17	0.188	CLEC1B		CLEC1B	C-type lectin domain family 1 member B	Plasma Membrane	transmembrane receptor
1.87e-13	0.185	BPIFB3		BPIFB3	BPI fold containing family B member 3	Extracellular Space	other
3.21e-43	0.176	ABCB5		ABCB5	ATP binding cassette subfamily B member 5	Plasma Membrane	transporter
7.64e-22	0.175	PABPC1P2		PABPC1P2	poly(A) binding protein cytoplasmic 1 pseudogene 2	Other	other
7.62e-12	0.17	BSND		BSND	barttin CLCNK type accessory subunit beta	Plasma Membrane	ion channel
1.12e-25	0.168	AMY1B		AMY1C (includes others)	amylase alpha 1C	Extracellular Space	enzyme
2.84e-19	0.167	HAPLN4		HAPLN4	hyaluronan and proteoglycan link protein 4	Extracellular Space	other
4.11e-12	0.157	C8orf49		LINC02905	long intergenic non-protein coding RNA 2905	Other	other
7.95e-12	0.153	YWHAEP7		YWHAEP7	tyrosine 3-monooxygenase/tryptophan 5-monooxygenase activation protein epsilon pseudogene 7	Other	other
1.27e-12	0.134	PADI3		PADI3	peptidyl arginine deiminase 3	Cytoplasm	enzyme
2.03e-17	0.128	FAM226B		FAM226B		Other	other
6.1e-76	0.113	RGPD5		RGPD3 (includes others)	RANBP2 like and GRIP domain containing 5	Nucleus	other
6.76e-09	0.091	CDSN		CDSN	corneodesmosin	Plasma Membrane	other
3.23e-18	0.088	FGG		FGG	fibrinogen gamma chain	Extracellular Space	other	F2
9.87e-17	-0.062	IQCJ		IQCJ	IQ motif containing J	Other	other
8.57e-15	-0.077	KCNK18		KCNK18	potassium two pore domain channel subfamily K member 18	Plasma Membrane	ion channel
3.16e-12	-0.081	COL18A1-AS1		COL18A1-AS1	COL18A1 antisense RNA 1	Other	other
3.64e-13	-0.095	C9orf62		LINC02907	long intergenic non-protein coding RNA 2907	Other	other
4.23e-12	-0.098	DMRTB1		DMRTB1	DMRT like family B with proline rich C-terminal 1	Nucleus	transcription regulator
1e-14	-0.1	PBOV1		PBOV1	prostate and breast cancer overexpressed 1	Nucleus	other
1.29e-18	-0.123	PLG		PLG	plasminogen	Extracellular Space	peptidase	tenecteplase, PLAT, tranexamic acid, aprotinin, 6-aminocaproic acid, reteplase
7.55e-15	-0.139	SPINK7		SPINK7	serine peptidase inhibitor Kazal type 7	Extracellular Space	other
3.01e-12	-0.154	ZNRF4		ZNRF4	zinc and ring finger 4	Cytoplasm	enzyme
6.19e-15	-0.159	SERPINA10		SERPINA10	serpin family A member 10	Extracellular Space	other
2.58e-23	-0.161	SFTA3		SFTA3	surfactant associated 3	Cytoplasm	other
5.59e-13	-0.163	FSHR		FSHR	follicle stimulating hormone receptor	Plasma Membrane	G-protein coupled receptor	FSH (complex), suramin, menotropin
1.93e-12	-0.175	CSTL1		CSTL1	cystatin like 1	Extracellular Space	peptidase
2.91e-10	-0.19	C16orf90		C16orf90	chromosome 16 open reading frame 90	Other	other
5.84e-18	-0.192	OVCH2		OVCH2	ovochymase 2	Extracellular Space	enzyme
1.08e-18	-0.195	OR2M4		OR2M4	olfactory receptor family 2 subfamily M member 4	Plasma Membrane	G-protein coupled receptor
1.47e-27	-0.198	GPR148		GPR148	G protein-coupled receptor 148	Plasma Membrane	G-protein coupled receptor
3.78e-29	-0.201	CCT8L2		CCT8L2	chaperonin containing TCP1 subunit 8 like 2	Other	ion channel
2.22e-14	-0.204	IGFL1		IGFL1	IGF like family member 1	Extracellular Space	other
2.43e-18	-0.212	DSG1		DSG1	desmoglein 1	Plasma Membrane	other
4e-07	-0.215	MIR3117		mir-3117	microRNA 3117	Cytoplasm	microRNA
7.51e-19	-0.226	CLRN2		CLRN2	clarin 2	Extracellular Space	other
6.64e-18	-0.231	IDI2		IDI2	isopentenyl-diphosphate delta isomerase 2	Cytoplasm	enzyme
3.85e-20	-0.231	WDR87		WDR87	WD repeat domain 87	Other	other
2.78e-17	-0.246	IFNA21		IFNA21	interferon alpha 21	Extracellular Space	cytokine
2.93e-22	-0.253	CCL24		CCL24	C-C motif chemokine ligand 24	Extracellular Space	cytokine	CM-101
1.78e-17	-0.274	REN		REN	renin	Extracellular Space	peptidase	aliskiren, imarikiren, aliskiren/valsartan, aliskiren/amlodipine, aliskiren/amlodipine/hydrochlorothiazide, aliskiren/hydrochlorothiazide, remikiren
7.52e-19	-0.274	XAGE3		XAGE3	X antigen family member 3	Other	other
1.33e-16	-0.281	CYP2A7		CYP2A6/CYP2A7	cytochrome P450 family 2 subfamily A member 6	Cytoplasm	enzyme
3.74e-23	-0.299	OR2L3		OR2L3	olfactory receptor family 2 subfamily L member 3	Plasma Membrane	G-protein coupled receptor
2.22e-18	-0.3	SLITRK6		SLITRK6	SLIT and NTRK like family member 6	Plasma Membrane	other	sirtratumab vedotin
2.34e-17	-0.302	SLC22A8		SLC22A8	solute carrier family 22 member 8	Plasma Membrane	transporter	colchicine/probenecid, probenecid
5.98e-15	-0.306	TMEM210		TMEM210	transmembrane protein 210	Cytoplasm	other
9.79e-14	-0.317	FOXE1		FOXE1	forkhead box E1	Nucleus	transcription regulator
2.34e-07	-0.323	ZNF729		ZNF729	zinc finger protein 729	Other	other
8.63e-24	-0.326	KRT18P55		KRT18P55	keratin 18 pseudogene 55	Other	other
3.84e-16	-0.326	ZNF804B		ZNF804B	zinc finger protein 804B	Other	other
3.81e-10	-0.329	RXFP3		RXFP3	relaxin family peptide receptor 3	Plasma Membrane	G-protein coupled receptor
2.38e-16	-0.329	ZNF728		ZNF728	zinc finger protein 728	Other	other
4.38e-16	-0.346	FIGLA		FIGLA	folliculogenesis specific bHLH transcription factor	Nucleus	transcription regulator
2.03e-09	-0.361	GHRH		GHRH	growth hormone releasing hormone	Extracellular Space	other
8.72e-30	-0.366	GK2		GK2	glycerol kinase 2	Cytoplasm	kinase
3.73e-20	-0.367	TMEM211		LHFPL7	LHFPL tetraspan subfamily member 7	Other	other
1.31e-14	-0.382	GPR21		GPR21	G protein-coupled receptor 21	Plasma Membrane	G-protein coupled receptor
8.42e-12	-0.385	SLC22A9		SLC22A9	solute carrier family 22 member 9	Plasma Membrane	transporter
5.18e-16	-0.391	CALML3		CALML3	calmodulin like 3	Cytoplasm	other
2.23e-12	-0.438	GPR50		GPR50	G protein-coupled receptor 50	Plasma Membrane	G-protein coupled receptor
1.13e-17	-0.44	PIK3C2G		PIK3C2G	phosphatidylinositol-4-phosphate 3-kinase catalytic subunit type 2 gamma	Cytoplasm	kinase
6.82e-16	-0.445	DEFB134		DEFB134	defensin beta 134	Other	other
2.47e-09	-0.454	MIR125B2		mir-10 (includes others)	relatives of microRNA 10	Cytoplasm	microRNA
1.76e-23	-0.471	PABPN1L		PABPN1L	PABPN1 like, cytoplasmic	Cytoplasm	other
9.22e-22	-0.484	HCRTR2		HCRTR2	hypocretin receptor 2	Plasma Membrane	G-protein coupled receptor	daridorexant, danavorexton, vornorexant, suvorexant, lemborexant, seltorexant
8.85e-15	-0.485	NKX2-8		NKX2-8	NK2 homeobox 8	Nucleus	transcription regulator
2.78e-11	-0.497	CREB3L3		CREB3L3	cAMP responsive element binding protein 3 like 3	Cytoplasm	transcription regulator
1.94e-18	-0.5	NPY6R		NPY6R	neuropeptide Y receptor Y6 (pseudogene)	Other	other
3.33e-22	-0.509	SSTR5-AS1		SSTR5-AS1	SSTR5 antisense RNA 1	Other	other
4.24e-22	-0.517	SLC6A18		SLC6A18	solute carrier family 6 member 18	Plasma Membrane	transporter
4.03e-46	-0.523	C10orf120		C10orf120	chromosome 10 open reading frame 120	Other	other
1.04e-16	-0.529	OR4K2		OR4K2	olfactory receptor family 4 subfamily K member 2	Plasma Membrane	G-protein coupled receptor
9.32e-14	-0.533	RFPL4B		RFPL4B	ret finger protein like 4B	Other	other
8.72e-09	-0.54	MIR5091		MIR5091	microRNA 5091	Other	microRNA
2.39e-27	-0.553	ART1		ART1	ADP-ribosyltransferase 1	Plasma Membrane	enzyme
6.67e-16	-0.561	LCE1E		LCE1E	late cornified envelope 1E	Other	other
4.79e-27	-0.581	DEFA5		DEFA5	defensin alpha 5	Extracellular Space	other
1.51e-09	-0.588	MIR1273C		mir-1273c	microRNA 1273c	Cytoplasm	microRNA
2.23e-20	-0.595	KRTAP5-6		KRTAP5-6	keratin associated protein 5-6	Cytoplasm	other
1.35e-28	-0.599	LINC00967		LINC00967		Other	other
2.76e-10	-0.602	MIR1302-8		mir-1302 (includes others)	relatives of microRNA 1302	Cytoplasm	microRNA
1.31e-17	-0.603	SPPL2C		SPPL2C	signal peptide peptidase like 2C	Cytoplasm	peptidase
4.93e-12	-0.605	MIR3134		MIR3134	microRNA 3134	Cytoplasm	microRNA
9.6e-39	-0.618	IVL		IVL	involucrin	Cytoplasm	other
9e-15	-0.62	NAGPA-AS1		NAGPA-AS1	NAGPA antisense RNA 1	Other	other
1.29e-30	-0.621	PTF1A		PTF1A	pancreas associated transcription factor 1a	Nucleus	transcription regulator
3.14e-17	-0.632	MIR3157		MIR3157	microRNA 3157	Cytoplasm	microRNA
2.85e-13	-0.635	SNORA16B		SNORA16B	small nucleolar RNA, H/ACA box 16B	Other	other
4.11e-20	-0.66	NKX6-3		NKX6-3	NK6 homeobox 3	Nucleus	transcription regulator
1.27e-10	-0.667	ADARB2-AS1		ADARB2-AS1		Other	other
1.58e-18	-0.674	C21orf91-OT1		C21orf91-OT1		Other	other
6.45e-40	-0.677	SPRR2G		SPRR2G	small proline rich protein 2G	Cytoplasm	other
1.06e-12	-0.68	MIR892B		mir-743 (includes others)	relatives of microRNA 743	Cytoplasm	microRNA
1.86e-13	-0.696	SNORD116-13		SNORD116-13	small nucleolar RNA, C/D box 116-13	Other	other
8.96e-22	-0.697	KRT33A		KRT33A	keratin 33A	Extracellular Space	other
1.37e-12	-0.715	SLC35D3		SLC35D3	solute carrier family 35 member D3	Cytoplasm	transporter
1.88e-12	-0.723	MIR5089		MIR5089	microRNA 5089	Other	microRNA
5.59e-16	-0.734	PCDH20		PCDH20	protocadherin 20	Other	other
7.5e-16	-0.737	POM121L4P		POM121L4P	POM121 transmembrane nucleoporin like 4, pseudogene	Other	other
2.26e-11	-0.742	LCE1D		LCE1D	late cornified envelope 1D	Cytoplasm	other
2.7e-22	-0.743	AGBL1		AGBL1	AGBL carboxypeptidase 1	Cytoplasm	peptidase
2.51e-13	-0.75	C1QTNF8		C1QTNF8	C1q and TNF related 8	Extracellular Space	other
2.64e-28	-0.772	ADAM29		ADAM29	ADAM metallopeptidase domain 29	Plasma Membrane	peptidase
3.28e-18	-0.79	GPR101		GPR101	G protein-coupled receptor 101	Plasma Membrane	G-protein coupled receptor
5.32e-29	-0.812	HMGCS2		HMGCS2	3-hydroxy-3-methylglutaryl-CoA synthase 2	Cytoplasm	enzyme
6.18e-11	-0.812	PCDH11Y		PCDH11Y	protocadherin 11 Y-linked	Cytoplasm	other
4.52e-10	-0.816	MIR421		mir-95 (includes others)	relatives of microRNA 95	Cytoplasm	microRNA
3.01e-13	-0.824	KRT31		KRT31	keratin 31	Cytoplasm	other
3.76e-16	-0.833	SGCZ		SGCZ	sarcoglycan zeta	Plasma Membrane	other
2.99e-17	-0.841	ZNF98		ZNF492/ZNF98	zinc finger protein 492	Nucleus	transcription regulator
2.1e-29	-0.853	TAS2R3		TAS2R3	taste 2 receptor member 3	Plasma Membrane	G-protein coupled receptor
9.15e-14	-0.855	MIR3657		MIR3657	microRNA 3657	Cytoplasm	microRNA
8.79e-15	-0.861	MIR563		mir-563	microRNA 563	Cytoplasm	microRNA
1.14e-13	-0.867	MIR3065		mir-3065	microRNA 3065	Cytoplasm	microRNA
7.07e-38	-0.868	GSC2		GSC2	goosecoid homeobox 2	Nucleus	transcription regulator
3.18e-11	-0.87	SNORD116-27		SNORD116-27	small nucleolar RNA, C/D box 116-27	Other	other
2.56e-16	-0.881	MIR4639		MIR4639	microRNA 4639	Cytoplasm	microRNA
9.31e-25	-0.889	SLC25A21		SLC25A21	solute carrier family 25 member 21	Cytoplasm	transporter
3.27e-31	-0.889	SYT10		SYT10	synaptotagmin 10	Cytoplasm	transporter
2.41e-13	-0.905	KHDC3L		KHDC3L	KH domain containing 3 like, subcortical maternal complex member	Cytoplasm	other
6.18e-10	-0.909	MIR3193		mir-3193	microRNA 3193	Cytoplasm	microRNA
5.64e-15	-0.927	MIR138-1		mir-138 (includes others)	relatives of microRNA 138	Cytoplasm	microRNA
2.27e-17	-0.93	MIR4312		MIR4312	microRNA 4312	Cytoplasm	microRNA
1.62e-15	-0.942	GATA5		GATA5	GATA binding protein 5	Nucleus	transcription regulator
1.69e-17	-0.946	MIR374B		mir-374 (includes others)	relatives of microRNA 374	Cytoplasm	microRNA
1.75e-17	-0.973	SNORD115-21		SNORD115-21	small nucleolar RNA, C/D box 115-21	Other	other
1.51e-19	-0.983	PAX1		PAX1	paired box 1	Nucleus	transcription regulator
2.45e-11	-0.991	KLK5		KLK5	kallikrein related peptidase 5	Extracellular Space	peptidase	MDPK67b
2.32e-21	-0.997	MIR3196		MIR3196	microRNA 3196	Cytoplasm	microRNA
5.13e-16	-0.998	MIR4666A		MIR4666A	microRNA 4666a	Cytoplasm	microRNA
1.84e-16	-1.022	MIR5685		MIR5685	microRNA 5685	Other	microRNA
9.13e-18	-1.039	GLRA1		GLRA1	glycine receptor alpha 1	Plasma Membrane	ion channel	caffeine/ethanol, sevoflurane, isoflurane, ethanol, desflurane, methoxyflurane, enflurane
3.57e-25	-1.056	MSX2P1		MSX2P1	msh homeobox 2 pseudogene 1	Other	other
3.24e-21	-1.089	DCAF12L2		DCAF12L2	DDB1 and CUL4 associated factor 12 like 2	Other	other
9.22e-19	-1.102	STH		STH	saitohin	Other	other
1.45e-15	-1.111	SNORD116-2		SNORD116-2	small nucleolar RNA, C/D box 116-2	Other	other
4.17e-22	-1.16	PROKR2		PROKR2	prokineticin receptor 2	Plasma Membrane	G-protein coupled receptor
4.13e-24	-1.202	ANKRD18A		ANKRD18A	ankyrin repeat domain 18A	Other	other
3.86e-11	-1.238	OR14I1		OR14I1	olfactory receptor family 14 subfamily I member 1	Plasma Membrane	G-protein coupled receptor
2.37e-22	-1.242	ZNF676		ZNF676	zinc finger protein 676	Nucleus	transcription regulator
3.65e-15	-1.245	GPR6		GPR6	G protein-coupled receptor 6	Plasma Membrane	G-protein coupled receptor
6.25e-19	-1.251	CDR1		CDR1	cerebellar degeneration related 1	Other	other
1.19e-11	-1.252	HTR1E		HTR1E	5-hydroxytryptamine receptor 1E	Plasma Membrane	G-protein coupled receptor	caffeine/ergotamine, eletriptan, fenfluramine, dihydroergotamine, ergotamine
9.46e-16	-1.262	SNORD116-1		SNORD116-1	small nucleolar RNA, C/D box 116-1	Other	other
1.01e-16	-1.268	MIR548AR		mir-548 (includes others)	relatives of microRNA 548	Cytoplasm	microRNA
2.41e-15	-1.303	PABPC1L2B		PABPC1L2B	poly(A) binding protein cytoplasmic 1 like 2B	Cytoplasm	other
5.82e-33	-1.306	ESX1		ESX1	ESX homeobox 1	Nucleus	transcription regulator
9.19e-13	-1.313	CIDEA		CIDEA	cell death inducing DFFA like effector a	Cytoplasm	transporter
5.14e-24	-1.326	MIR649		mir-649	microRNA 649	Cytoplasm	microRNA
5.6e-12	-1.334	OR4N2		OR4N2	olfactory receptor family 4 subfamily N member 2	Plasma Membrane	G-protein coupled receptor
5.54e-16	-1.399	MIR657		mir-657	microRNA 657	Cytoplasm	microRNA
3.43e-15	-1.405	C5orf38		IRX2-DT	IRX2 divergent transcript	Other	other
9.15e-17	-1.422	KCNB2		KCNB2	potassium voltage-gated channel subfamily B member 2	Plasma Membrane	ion channel	dalfampridine
3.26e-28	-1.425	TRHDE-AS1		TRHDE-AS1	TRHDE antisense RNA 1	Other	other
2.27e-17	-1.429	MIR578		mir-578	microRNA 578	Cytoplasm	microRNA
8.06e-18	-1.469	EIF4E1B		EIF4E1B	eukaryotic translation initiation factor 4E family member 1B	Other	other
4.71e-21	-1.481	NYAP2		NYAP2	neuronal tyrosine-phosphorylated phosphoinositide-3-kinase adaptor 2	Cytoplasm	other
2.05e-33	-1.499	HMX1		HMX1	H6 family homeobox 1	Nucleus	transcription regulator
7.06e-12	-1.526	MIR5093		MIR5093	microRNA 5093	Other	microRNA
1.92e-29	-1.545	MIR4462		MIR4462	microRNA 4462	Cytoplasm	microRNA
6.73e-20	-1.554	MIR4269		MIR4269	microRNA 4269	Cytoplasm	microRNA
2.08e-29	-1.571	LMX1A		LMX1A	LIM homeobox transcription factor 1 alpha	Nucleus	transcription regulator
2.73e-26	-1.653	SSTR5		SSTR5	somatostatin receptor 5	Plasma Membrane	G-protein coupled receptor	pasireotide, everolimus/pasireotide, 68Ga-edotreotide, haloperidol/octreotide, octreotide/prochlorperazine, vapreotide, lanreotide, octreotide
1.8e-09	-1.711	LCN9		LCN9	lipocalin 9	Extracellular Space	transporter
4.77e-22	-1.712	RD3		RD3	RD3 regulator of GUCY2D	Cytoplasm	other
8.04e-26	-1.713	SNORD115-45		SNORD115-45	small nucleolar RNA, C/D box 115-45	Other	other
1.75e-25	-1.732	PRKG2		PRKG2	protein kinase cGMP-dependent 2	Cytoplasm	kinase
3.25e-29	-1.754	RBP3		RBP3	retinol binding protein 3	Extracellular Space	transporter
1.37e-35	-1.762	MIR124-2		mir-124 (includes others)	relatives of microRNA 124	Cytoplasm	microRNA
3.44e-10	-1.772	MCHR2		MCHR2	melanin concentrating hormone receptor 2	Plasma Membrane	G-protein coupled receptor
6.29e-23	-1.79	SYCE1		SYCE1	synaptonemal complex central element protein 1	Nucleus	other
3.31e-23	-1.813	KLRC2		KLRC2	killer cell lectin like receptor C2	Plasma Membrane	transmembrane receptor
3.89e-26	-1.856	MIR1250		mir-1250	microRNA 1250	Cytoplasm	microRNA
5.39e-24	-1.871	IRX2		IRX2	iroquois homeobox 2	Nucleus	transcription regulator
1.39e-19	-1.876	G6PC2		G6PC2	glucose-6-phosphatase catalytic subunit 2	Cytoplasm	phosphatase
2.57e-16	-1.926	GLP1R		GLP1R	glucagon like peptide 1 receptor	Plasma Membrane	G-protein coupled receptor	VK2735, liraglutide, LY3437943, 68Ga-exendin-4, mazdutide, avexitide, lixisenatide, albiglutide, dulaglutide, semaglutide, insulin degludec/liraglutide, tirzepatide, MEDI0382, danuglipron, T-0632, dulaglutide/INS, GLP-1 (7-36) amide, exenatide, exenatide/metformin, exenatide/metformin/sulfonylurea, exenatide/sulfonylurea, exenatide/INS/pioglitazone, exenatide/INS, insulin glargine/lixisenatide/metformin, exenatide/INS/metformin/pioglitazone, INS/lixisenatide, exenatide/INS/metformin
5.44e-39	-2	SLC1A6		SLC1A6	solute carrier family 1 member 6	Plasma Membrane	transporter	riluzole
4.75e-12	-2.011	TLX1NB		TLX1NB	TLX1 neighbor	Other	other
2.57e-27	-2.014	GOLGA6L2		GOLGA6L2	golgin A6 family like 2	Extracellular Space	other
6.43e-34	-2.028	GLRA3		GLRA3	glycine receptor alpha 3	Plasma Membrane	ion channel
7.38e-27	-2.082	FREM3		FREM3	FRAS1 related extracellular matrix 3	Extracellular Space	other
2.09e-26	-2.104	LRIT2		LRIT2	leucine rich repeat, Ig-like and transmembrane domains 2	Other	other
3.4e-27	-2.122	NDST4		NDST4	N-deacetylase and N-sulfotransferase 4	Cytoplasm	enzyme
1.9e-21	-2.173	KLRC4		KLRC4	killer cell lectin like receptor C4	Plasma Membrane	other
2.11e-23	-2.185	ADAMTS20		ADAMTS20	ADAM metallopeptidase with thrombospondin type 1 motif 20	Extracellular Space	peptidase
2.69e-32	-2.275	IL9		IL9	interleukin 9	Extracellular Space	cytokine	ustekinumab, methotrexate/ustekinumab
4.44e-32	-2.418	MYOD1		MYOD1	myogenic differentiation 1	Nucleus	transcription regulator
2.04e-34	-2.546	CBLN1		CBLN1	cerebellin 1 precursor	Cytoplasm	other
3.65e-12	-2.559	NEUROD6		NEUROD6	neuronal differentiation 6	Nucleus	transcription regulator
2.09e-40	-2.619	SLC25A21-AS1		SLC25A21-AS1	SLC25A21 antisense RNA 1	Other	other
1.05e-22	-2.765	HTR2C		HTR2C	5-hydroxytryptamine receptor 2C	Plasma Membrane	G-protein coupled receptor	paliperidone, risperidone, buspirone, caffeine/ergotamine, blonanserin, asenapine, bexicaserin, vabicaserin, pimavanserin, 5-methoxy-N,N-diisopropyltryptamine, N-(2-methoxybenzyl)-4-iodo-2,5-dimethoxyphenethylamine, opipramol, lorcaserin, fenfluramine/phentermine, trazodone, chlorprothixene, dexamethasone/olanzapine, doxepin, cyproheptadine, clomipramine, fluoxetine/olanzapine, epinastine, fenfluramine, quetiapine, olanzapine, nefazodone, mirtazapine, agomelatine, lisuride, sertindole, ziprasidone, aripiprazole, methysergide, dihydroergotamine, apomorphine, ergotamine
2.44e-35	-2.78	AMER3		AMER3	APC membrane recruitment protein 3	Other	other
1.89e-29	-2.811	HTR1A		HTR1A	5-hydroxytryptamine receptor 1A	Plasma Membrane	G-protein coupled receptor	buspirone, caffeine/ergotamine, bifeprunox, iloperidone, flibanserin, asenapine, ACH-000029, naluzotan, SLV-314, cariprazine, cannabigerol, 5-methoxy-N,N-diisopropyltryptamine, naproxen/sumatriptan, thioproperazine, lurasidone, vortioxetine, gepirone, brexpiprazole, cinitapride, pipothiazine, aripiprazole lauroxil, chloropromazine, vilazodone, trazodone, sumatriptan, doxepin, alprenolol, eletriptan, almotriptan, fenfluramine, quetiapine, nefazodone, xaliproden, ziprasidone, aripiprazole, alverine, psilocybin, methysergide, dihydroergotamine, apomorphine, ergotamine, naratriptan, zolmitriptan
6.02e-14	-2.84	LHX5		LHX5	LIM homeobox 5	Nucleus	transcription regulator
7.94e-49	-2.952	ANKRD62P1-PARP4P3		ANKRD62P1-PARP4P3	ANKRD62P1-PARP4P3 readthrough, transcribed pseudogene	Other	other
3.67e-43	-2.957	SMCP		SMCP	sperm mitochondria associated cysteine rich protein	Cytoplasm	other
1.1e-30	-3.089	SLC22A6		SLC22A6	solute carrier family 22 member 6	Plasma Membrane	transporter	colchicine/probenecid, technetium Tc 99m mertiatide, lesinurad, probenecid, allopurinol/lesinurad
1.14e-38	-3.092	DGKK		DGKK	diacylglycerol kinase kappa	Cytoplasm	kinase
4.08e-75	-3.278	CSMD3		CSMD3	CUB and Sushi multiple domains 3	Plasma Membrane	enzyme
4.58e-50	-3.372	SSTR1		SSTR1	somatostatin receptor 1	Plasma Membrane	G-protein coupled receptor	pasireotide, everolimus/pasireotide, haloperidol/octreotide, octreotide/prochlorperazine, octreotide
3.57e-31	-3.427	CACNG2		CACNG2	calcium voltage-gated channel auxiliary subunit gamma 2	Plasma Membrane	ion channel
4.44e-56	-3.529	SPHKAP		SPHKAP	SPHK1 interactor, AKAP domain containing	Cytoplasm	other
5.87e-26	-3.857	DEFB119		DEFB119	defensin beta 119	Extracellular Space	other
1.3e-49	-4.346	HPSE2		HPSE2	heparanase 2 (inactive)	Plasma Membrane	enzyme
5.82e-45	-4.964	PRLHR		PRLHR	prolactin releasing hormone receptor	Plasma Membrane	G-protein coupled receptor
