## Supplementary material for "Dynamic Quantum Clustering of Glioma RNA-seq Reveals Interpretable Tumor States Linked to Diagnosis and Survival": Table S7

### Sheet: Sheet1
Supplementary Table S7. Clinical and molecular annotations of the CGGA validation cohort by BioCoord-derived tumor group
BioSpace Cluster	CGGA_ID	PRS_type	Histology	Grade	Gender	Age	OS	Censor	Radiation	Chemo_status	IDH_mutation_status	1p19q_codeletion_status	MGMTp_methylation_status	DatasetID
BioSpace Cluster 1	CGGA_1003	Primary	O	II	Female	47	3817	0	0	1	Mutant	Codel	un-methylated	6
BioSpace Cluster 1	CGGA_1017	Primary	GBM	IV	Female	29	768	1	1	0	Wildtype	Non-codel	un-methylated	6
BioSpace Cluster 1	CGGA_1018	Recurrent	rO	II	Male	50	2527	1	1	1	Mutant	Codel	methylated	6
BioSpace Cluster 1	CGGA_103	Primary	AA	III	Male	56	1188	1	1	0	Mutant	Non-codel	un-methylated	6
BioSpace Cluster 1	CGGA_1030	Primary	A	II	Female	40	3664	0	1	1	Mutant	Non-codel	methylated	6
BioSpace Cluster 1	CGGA_1033	Primary	OA	II	Male	44	1322	0	0	1		Non-codel	un-methylated	6
BioSpace Cluster 1	CGGA_1037	Primary	A	II	Male	44	780	0	1	0		Codel	methylated	6
BioSpace Cluster 1	CGGA_1041	Primary	GBM	IV	Male	58	3593	0	1	1	Wildtype	Non-codel	un-methylated	6
BioSpace Cluster 1	CGGA_1048	Primary	A	II	Female	27	703	0	0	1	Wildtype	Non-codel		6
BioSpace Cluster 1	CGGA_1051	Primary	A	II	Male	47	838	1			Wildtype	Codel		6
BioSpace Cluster 1	CGGA_1055	Primary	AA	III	Male	43	1611	1	1	1	Mutant	Non-codel	un-methylated	6
BioSpace Cluster 1	CGGA_1058	Recurrent	rA	II	Male	34	995	1	1	1	Mutant	Non-codel	un-methylated	6
BioSpace Cluster 1	CGGA_1065	Primary	O	II	Female	48	3412	0	1	1	Mutant	Codel	un-methylated	6
BioSpace Cluster 1	CGGA_1066	Primary	A	II	Female	34	723	1	1	0	Mutant	Non-codel	un-methylated	6
BioSpace Cluster 1	CGGA_1087	Primary	O	II	Female	36	701	0	0	1	Mutant	Codel	un-methylated	6
BioSpace Cluster 1	CGGA_112	Primary	A	II	Male	17	1534	1	1	1	Mutant	Non-codel	un-methylated	6
BioSpace Cluster 1	CGGA_1121	Recurrent	rAA	III	Female	29	3278	0	1	1	Mutant	Non-codel	methylated	6
BioSpace Cluster 1	CGGA_1127	Primary	O	II	Male	33	2630	1	1	1		Codel	un-methylated	6
BioSpace Cluster 1	CGGA_1131	Primary	AA	III	Female	46	3251	0	1	1	Mutant	Non-codel	methylated	6
BioSpace Cluster 1	CGGA_1132	Recurrent	rAO	III	Female	33	3251	0	1	1	Mutant	Codel	methylated	6
BioSpace Cluster 1	CGGA_1141	Primary	AA	III	Male	65	432	1			Wildtype	Non-codel	un-methylated	6
BioSpace Cluster 1	CGGA_1144	Primary	AA	III	Female	39	2505	0	1	1	Wildtype	Non-codel	un-methylated	6
BioSpace Cluster 1	CGGA_1147	Primary	A	II	Male	36	3215	0	0	1	Mutant	Non-codel	un-methylated	6
BioSpace Cluster 1	CGGA_1155	Primary	AA	III	Male	43	1373	1	1	1	Mutant	Codel	methylated	6
BioSpace Cluster 1	CGGA_1156	Primary	A	II	Female	41	3194	0	1	1	Mutant	Non-codel	methylated	6
BioSpace Cluster 1	CGGA_1158	Primary	O	II	Male	39	3188	0	1	1	Mutant	Codel	un-methylated	6
BioSpace Cluster 1	CGGA_1159	Primary	A	II	Male	51	3181	0	0	1	Mutant	Non-codel	un-methylated	6
BioSpace Cluster 1	CGGA_1161	Primary	AA	III	Male	36	3180	0	1	1	Mutant	Non-codel	un-methylated	6
BioSpace Cluster 1	CGGA_1162	Primary	AOA	III	Male	39	3174	0	1	1		Codel	un-methylated	6
BioSpace Cluster 1	CGGA_1164	Recurrent	rGBM	IV	Female	38	1022	1	0	1	Mutant	Codel	un-methylated	6
BioSpace Cluster 1	CGGA_1169	Primary	AA	III	Male	30	1765	1	1	1	Mutant	Non-codel	un-methylated	6
BioSpace Cluster 1	CGGA_1178	Recurrent	rAA	III	Male	41	422	1	1	1	Mutant	Non-codel	un-methylated	6
BioSpace Cluster 1	CGGA_1181	Primary	A	II	Male	36	318	0	1	1	Mutant	Non-codel	methylated	6
BioSpace Cluster 1	CGGA_1184	Recurrent	rAA	III	Male	46	156	1	1	0	Mutant	Non-codel	methylated	6
BioSpace Cluster 1	CGGA_1191	Primary	AO	III	Male	53	3082	0	0	1	Mutant	Codel	methylated	6
BioSpace Cluster 1	CGGA_1204	Primary	O	II	Male	53	3056	0	0	1	Mutant	Codel	methylated	6
BioSpace Cluster 1	CGGA_1207	Primary	AOA	III	Female	49	3049	0	0	1		Codel	methylated	6
BioSpace Cluster 1	CGGA_1211	Primary	O	II	Male	40	3042	0	0	0	Mutant	Codel	un-methylated	6
BioSpace Cluster 1	CGGA_1212	Primary	AA	III	Male	31	2292	1	1	1	Mutant	Non-codel	methylated	6
BioSpace Cluster 1	CGGA_1228	Primary	A	II	Male	34	2626	0	0	1	Wildtype	Non-codel		6
BioSpace Cluster 1	CGGA_1232	Primary	AA	III	Male	39	2067	1	1	1	Mutant	Non-codel	methylated	6
BioSpace Cluster 1	CGGA_1235	Primary	AO	III	Female	32	3004	0	0	0	Mutant	Non-codel	methylated	6
BioSpace Cluster 1	CGGA_1236	Primary	GBM	IV	Female	47	191	1	0	0	Wildtype	Non-codel	methylated	6
BioSpace Cluster 1	CGGA_1239	Primary	O	II	Female	44	2997	0	1		Mutant	Codel	methylated	6
BioSpace Cluster 1	CGGA_1257	Recurrent	rGBM	IV	Male	59	192	1	1	1	Wildtype	Non-codel	un-methylated	6
BioSpace Cluster 1	CGGA_1264	Primary	AO	III	Female	37	2929	0	0	1	Mutant	Codel	methylated	6
BioSpace Cluster 1	CGGA_1269	Primary	AO	III	Female	35	2923	0	0	1	Mutant	Codel	methylated	6
BioSpace Cluster 1	CGGA_1273	Recurrent	rAA	III	Male	64	2438	0	1	1	Mutant	Non-codel	un-methylated	6
BioSpace Cluster 1	CGGA_1286	Primary	O	II	Female	52	2906	0	1	1	Mutant	Codel	un-methylated	6
BioSpace Cluster 1	CGGA_1291	Primary	AO	III	Male	41	2422	0	1	1		Codel	un-methylated	6
BioSpace Cluster 1	CGGA_1305	Primary	AA	III	Male	43	2702	1	1	1	Mutant	Non-codel	methylated	6
BioSpace Cluster 1	CGGA_1309	Primary	AO	III	Male	65	964	0	0	0		Codel	methylated	6
BioSpace Cluster 1	CGGA_1311	Recurrent	rAO	III	Female	29	1080	1	1	1	Mutant	Codel	methylated	6
BioSpace Cluster 1	CGGA_1319	Primary	AO	III	Female	42	2861	0	1	1	Wildtype	Non-codel	methylated	6
BioSpace Cluster 1	CGGA_1335	Primary	O	II	Female	43	2839	0	0	0	Mutant	Codel	un-methylated	6
BioSpace Cluster 1	CGGA_1337	Recurrent	rGBM	IV	Male	67	2172	1	1	1		Non-codel	un-methylated	6
BioSpace Cluster 1	CGGA_1339	Primary	O	II	Male	41	2832	0	0	1	Mutant	Codel	un-methylated	6
BioSpace Cluster 1	CGGA_1345	Primary	O	II	Male	56	2825	0	1	1	Mutant	Codel	methylated	6
BioSpace Cluster 1	CGGA_1356	Recurrent	rAA	III	Male	52	948	1	1	1	Mutant	Non-codel	methylated	6
BioSpace Cluster 1	CGGA_1359	Recurrent	rAA	III	Male	21	343	1	1	1	Wildtype	Non-codel	methylated	6
BioSpace Cluster 1	CGGA_1361	Primary	O	II	Male	40	2804	0	1	1	Mutant	Non-codel	methylated	6
BioSpace Cluster 1	CGGA_1369	Primary	AO	III	Female	37	360	0	1	1	Mutant	Non-codel	methylated	6
BioSpace Cluster 1	CGGA_1377	Primary	AA	III	Male	28	2780	0	1	1	Mutant	Non-codel	methylated	6
BioSpace Cluster 1	CGGA_1383	Recurrent	rAA	III	Female	47	884	0	1	0	Mutant	Codel	methylated	6
BioSpace Cluster 1	CGGA_1386	Primary	AO	III	Male	34	2770	0	0	1		Codel	methylated	6
BioSpace Cluster 1	CGGA_1389	Primary	AO	III	Female	67	1669	1	1	0	Mutant	Codel	methylated	6
BioSpace Cluster 1	CGGA_139	Primary	GBM	IV	Male	59	694	1	1	1	Mutant	Non-codel	un-methylated	6
BioSpace Cluster 1	CGGA_1398	Recurrent	rAA	III	Male	43	554	1	1	1	Mutant	Non-codel	methylated	6
BioSpace Cluster 1	CGGA_1400	Recurrent	rAO	III	Female	53	2742	0	1	1		Codel	un-methylated	6
BioSpace Cluster 1	CGGA_1401	Primary	AA	III	Male	39	1680	1	1	1	Mutant	Non-codel	methylated	6
BioSpace Cluster 1	CGGA_1404	Primary	AO	III	Female	56	2741	0	1	1	Mutant	Codel	methylated	6
BioSpace Cluster 1	CGGA_1407	Primary	AO	III	Female	29	2728	0	0	0	Mutant	Codel	methylated	6
BioSpace Cluster 1	CGGA_1413	Primary	AO	III	Male	35	2720	0	1	1	Mutant	Codel	methylated	6
BioSpace Cluster 1	CGGA_1416	Primary	AO	III	Male	42	1933	1	0	0	Mutant	Codel	un-methylated	6
BioSpace Cluster 1	CGGA_1417	Primary	AO	III	Male	56	2713	0	1	1	Mutant	Codel	methylated	6
BioSpace Cluster 1	CGGA_1420	Primary	GBM	IV	Male	60	364	1	1	1	Wildtype	Non-codel	methylated	6
BioSpace Cluster 1	CGGA_1421	Primary	AO	III	Male	35	2699	0	1	1		Non-codel	methylated	6
BioSpace Cluster 1	CGGA_1427	Primary	OA	II	Female	30	339	0	1	0		Non-codel	un-methylated	6
BioSpace Cluster 1	CGGA_1429	Recurrent	rGBM	IV	Female	40	2685	0	1	1	Mutant	Codel	methylated	6
BioSpace Cluster 1	CGGA_1431	Primary	AA	III	Male	48	2048	1	0	0	Mutant	Non-codel	methylated	6
BioSpace Cluster 1	CGGA_1437	Recurrent	rAA	III	Male	48	1037	1	1	1	Wildtype	Non-codel	un-methylated	6
BioSpace Cluster 1	CGGA_1440	Primary	O	II	Female	29	2670	0	0	1	Mutant	Codel	methylated	6
BioSpace Cluster 1	CGGA_1454	Primary	A	II	Female	42	2655	0	1	1	Wildtype	Non-codel	methylated	6
BioSpace Cluster 1	CGGA_1458	Recurrent	rAO	III	Female	54	127	1	1	1	Mutant	Codel	methylated	6
BioSpace Cluster 1	CGGA_1463	Primary	O	II	Female	69	2633	0	1	0	Mutant	Codel	methylated	6
BioSpace Cluster 1	CGGA_1471	Primary	A	II	Male	45	2623	0	1	1	Mutant	Non-codel	methylated	6
BioSpace Cluster 1	CGGA_1477	Primary	OA	II	Male	43	1194	1	1	0		Non-codel	un-methylated	6
BioSpace Cluster 1	CGGA_1482	Primary	AO	III	Male	38	2592	0	1	1		Codel	methylated	6
BioSpace Cluster 1	CGGA_1488	Primary	A	II	Male	31	2586	0	0	0	Mutant	Non-codel	methylated	6
BioSpace Cluster 1	CGGA_1496	Recurrent	rGBM	IV	Female	42	330	1	1	1	Mutant	Codel	methylated	6
BioSpace Cluster 1	CGGA_1502	Primary	O	II	Female	27	2565	0	0	0	Mutant	Codel	methylated	6
BioSpace Cluster 1	CGGA_1504	Primary	AA	III	Female	44	2558	0	1	1	Mutant	Non-codel	methylated	6
BioSpace Cluster 1	CGGA_1508	Primary	AA	III	Male	39	1049	1	0	0	Mutant	Non-codel	methylated	6
BioSpace Cluster 1	CGGA_1513	Recurrent	rAO	III	Female	36	2352	1	1	1	Mutant	Codel	methylated	6
BioSpace Cluster 1	CGGA_1516	Primary	O	II	Male	46	2530	0	1	1	Mutant	Codel	methylated	6
BioSpace Cluster 1	CGGA_1517	Primary	O	II	Male	42	2530	0	1	1	Mutant	Codel	methylated	6
BioSpace Cluster 1	CGGA_1518	Primary	AA	III	Female	19	411	1	1	1	Wildtype	Non-codel	methylated	6
BioSpace Cluster 1	CGGA_1524	Recurrent	rAO	III	Male	36	1004	1	1	1	Mutant	Codel	methylated	6
BioSpace Cluster 1	CGGA_1525	Primary	AOA	III	Male	41	1686	1	1	1		Non-codel	methylated	6
BioSpace Cluster 1	CGGA_1526	Primary	AO	III	Male	39	2502	0	1	1	Mutant	Codel	methylated	6
BioSpace Cluster 1	CGGA_1527	Primary	AA	III	Male	47	1714	1	1	1	Mutant	Non-codel	methylated	6
BioSpace Cluster 1	CGGA_1528	Primary	O	II	Female	27	2497	0	1	1	Mutant	Codel	methylated	6
BioSpace Cluster 1	CGGA_1529	Primary	GBM	IV	Male	63	583	1			Wildtype	Non-codel	un-methylated	6
BioSpace Cluster 1	CGGA_1530	Primary	AOA	III	Male	41	2497	0	0	1		Non-codel	un-methylated	6
BioSpace Cluster 1	CGGA_1534	Primary	GBM	IV	Female	58	27	1	0	0	Mutant	Non-codel	un-methylated	6
BioSpace Cluster 1	CGGA_1536	Primary	A	II	Male	53	840	1	0	0	Mutant	Non-codel	methylated	6
BioSpace Cluster 1	CGGA_1539	Primary	GBM	IV	Male	61	2462	0	1	1	Mutant	Non-codel	methylated	6
BioSpace Cluster 1	CGGA_1544	Primary	AA	III	Female	38	208	1	0	0	Mutant	Non-codel	methylated	6
BioSpace Cluster 1	CGGA_1552	Primary	AO	III	Male	39	2432	0	1	0	Mutant	Codel	methylated	6
BioSpace Cluster 1	CGGA_1553	Recurrent	rAA	III	Male	30	540	1	1	1	Mutant	Non-codel	un-methylated	6
BioSpace Cluster 1	CGGA_1554	Recurrent	rAO	III	Male	34	824	1	1	1	Mutant	Codel	methylated	6
BioSpace Cluster 1	CGGA_1557	Primary	AO	III	Male	47	2427	0	0	1	Mutant	Codel	methylated	6
BioSpace Cluster 1	CGGA_1559	Primary	GBM	IV	Male	63	603	1	0	1	Mutant	Codel	methylated	6
BioSpace Cluster 1	CGGA_1562	Primary	AO	III	Male	51	2032	1	1	1	Mutant	Codel	methylated	6
BioSpace Cluster 1	CGGA_1565	Primary	AA	III	Female	23	1417	0	0	0	Mutant	Non-codel	methylated	6
BioSpace Cluster 1	CGGA_1566	Primary	AO	III	Female	43	2420	0	1	1	Mutant	Codel	methylated	6
BioSpace Cluster 1	CGGA_1568	Primary	AA	III	Female	26	345	0	0	0		Non-codel	methylated	6
BioSpace Cluster 1	CGGA_1569	Primary	AA	III	Female	27	1406	0	0	0	Wildtype	Codel	methylated	6
BioSpace Cluster 1	CGGA_157	Recurrent	rA	II	Male	34	914	1	1	1		Non-codel	un-methylated	6
BioSpace Cluster 1	CGGA_1571	Primary	GBM	IV	Female	43	412	0	1	1	Mutant	Non-codel	methylated	6
BioSpace Cluster 1	CGGA_1579	Primary	A	II	Male	37	2398	0	0	0	Wildtype	Non-codel	methylated	6
BioSpace Cluster 1	CGGA_1580	Primary	AA	III	Female	34	1581	1	1	1	Mutant	Non-codel	un-methylated	6
BioSpace Cluster 1	CGGA_1583	Primary	OA	II	Female	51	1606	1	1	0		Non-codel	methylated	6
BioSpace Cluster 1	CGGA_1588	Primary	AA	III	Female	24	2003	0	0	0	Wildtype	Non-codel	methylated	6
BioSpace Cluster 1	CGGA_1589	Recurrent	rA	II	Male	49	342	1	1	1	Wildtype	Non-codel	methylated	6
BioSpace Cluster 1	CGGA_1591	Recurrent	rAA	III	Male	54	1133	1	1	0	Mutant	Non-codel	methylated	6
BioSpace Cluster 1	CGGA_1592	Recurrent	rAO	III	Male	37	1588	1	1	1	Mutant	Codel	methylated	6
BioSpace Cluster 1	CGGA_1594	Recurrent	rA	II	Male	25	480	0	0	1		Non-codel	methylated	6
BioSpace Cluster 1	CGGA_1595	Primary	GBM	IV	Female	34	2363	0	1	1		Non-codel	un-methylated	6
BioSpace Cluster 1	CGGA_1605	Recurrent	rGBM	IV	Male	34	321	1	1	1	Wildtype	Non-codel	methylated	6
BioSpace Cluster 1	CGGA_1607	Recurrent	rO	II	Female	35	1333	1	1	1	Mutant	Codel	methylated	6
BioSpace Cluster 1	CGGA_1610	Recurrent	rAOA	III	Male	39	1058	1	1	1		Codel	methylated	6
BioSpace Cluster 1	CGGA_1614	Recurrent	rAA	III	Male	51	1079	1	1	1	Mutant	Non-codel	methylated	6
BioSpace Cluster 1	CGGA_1617	Primary	O	II	Female	35	2310	0	1	0		Codel	methylated	6
BioSpace Cluster 1	CGGA_1618	Primary	AA	III	Male	31	2319	0	1	1	Mutant	Non-codel	un-methylated	6
BioSpace Cluster 1	CGGA_1619	Primary	AA	III	Male	44	766	1	1	1	Mutant	Non-codel	methylated	6
BioSpace Cluster 1	CGGA_1620	Primary	AO	III	Male	51	2312	0	1	1	Mutant	Codel	methylated	6
BioSpace Cluster 1	CGGA_1621	Primary	A	II	Female	48	2311	0	1	1	Mutant	Non-codel	un-methylated	6
BioSpace Cluster 1	CGGA_1627	Primary	AA	III	Male	37	2301	0	1	1	Mutant	Non-codel	un-methylated	6
BioSpace Cluster 1	CGGA_1630	Primary	O	II	Male	26	2160	0	0	0		Codel	un-methylated	6
BioSpace Cluster 1	CGGA_1640	Primary	AOA	III	Male	55	2267	0	1	1		Non-codel	un-methylated	6
BioSpace Cluster 1	CGGA_1642	Primary	A	II	Male	48	2266	0	1	0	Mutant	Non-codel	methylated	6
BioSpace Cluster 1	CGGA_1645	Primary	AA	III	Male	59	1996	0	1	1	Mutant	Non-codel	methylated	6
BioSpace Cluster 1	CGGA_1647	Primary	O	II	Male	40	2229	0	1	0		Codel	methylated	6
BioSpace Cluster 1	CGGA_1648	Primary	AOA	III	Female	45	1747	0	1	1		Codel	un-methylated	6
BioSpace Cluster 1	CGGA_1649	Primary	O	II	Male	36	2225	0	1	1	Mutant	Codel	un-methylated	6
BioSpace Cluster 1	CGGA_165	Primary	A	II	Male	34	183	0	1	0		Non-codel	un-methylated	6
BioSpace Cluster 1	CGGA_1650	Primary	GBM	IV	Male	36	1283	1	1	1	Mutant	Non-codel	methylated	6
BioSpace Cluster 1	CGGA_1651	Recurrent	rA	II	Female	44	842	1	1	1	Mutant	Non-codel	methylated	6
BioSpace Cluster 1	CGGA_1653	Primary	OA	II	Female	47	2217	0	1	0		Non-codel	methylated	6
BioSpace Cluster 1	CGGA_1655	Primary	A	II	Male	48	1209	0	1	0	Mutant	Non-codel	un-methylated	6
BioSpace Cluster 1	CGGA_1657	Primary	AOA	III	Female	20	2215	0	0	0		Non-codel	methylated	6
BioSpace Cluster 1	CGGA_1661	Primary	AA	III	Female	42	2209	0	1	1		Non-codel	methylated	6
BioSpace Cluster 1	CGGA_1662	Primary	O	II	Female	55	1493	0	1	0	Mutant	Codel	methylated	6
BioSpace Cluster 1	CGGA_1664	Primary	O	II	Female	40	1528	1	1	1	Mutant	Non-codel	methylated	6
BioSpace Cluster 1	CGGA_1667	Primary	AO	III	Female	40	2180	0	1	1	Mutant	Codel	un-methylated	6
BioSpace Cluster 1	CGGA_1673	Primary	A	II	Female	23	2160	0	0	1	Mutant	Non-codel	methylated	6
BioSpace Cluster 1	CGGA_1679	Primary	AO	III	Female	52	2146	0	1	1	Mutant	Codel	methylated	6
BioSpace Cluster 1	CGGA_1680	Primary	AA	III	Male	45	596	1	1	1	Mutant	Non-codel	methylated	6
BioSpace Cluster 1	CGGA_1681	Primary	GBM	IV	Female	58	346	1	1	1	Wildtype	Codel	methylated	6
BioSpace Cluster 1	CGGA_1685	Recurrent	rAA	III	Male	33	225	1	1	1	Mutant	Non-codel	methylated	6
BioSpace Cluster 1	CGGA_1686	Primary	AA	III	Male	27	745	1	0	1	Wildtype	Non-codel	un-methylated	6
BioSpace Cluster 1	CGGA_1689	Primary	A	II	Male	45	2118	0	1	1	Mutant	Non-codel	methylated	6
BioSpace Cluster 1	CGGA_1693	Primary	AO	III	Male	61	517	1	1	1		Non-codel	un-methylated	6
BioSpace Cluster 1	CGGA_1695	Recurrent	rAA	III	Male	45	2094	0	1	1	Mutant	Non-codel	un-methylated	6
BioSpace Cluster 1	CGGA_1700	Primary	AO	III	Male	49	2076	0	1	1	Mutant	Codel	un-methylated	6
BioSpace Cluster 1	CGGA_1701	Primary	AO	III	Male	44	1696	0	1	0	Mutant	Codel	methylated	6
BioSpace Cluster 1	CGGA_1703	Primary	A	II	Female	30	1592	0	1	1	Mutant	Non-codel	un-methylated	6
BioSpace Cluster 1	CGGA_1704	Primary	A	II	Female	32	2064	0	1	0	Wildtype	Non-codel	un-methylated	6
BioSpace Cluster 1	CGGA_1714	Primary	AOA	III	Female	37	2034	0	1	1		Codel	un-methylated	6
BioSpace Cluster 1	CGGA_1718	Primary	AA	III	Female	37	1996	0	1	1	Mutant	Non-codel	methylated	6
BioSpace Cluster 1	CGGA_1720	Primary	A	II	Male	35	1994	0	1	1	Mutant	Non-codel	methylated	6
BioSpace Cluster 1	CGGA_1721	Primary	AO	III	Female	46	1994	0	1	1		Codel	un-methylated	6
BioSpace Cluster 1	CGGA_1723	Primary	AO	III	Female	39	1986	0	1	1	Mutant	Codel	un-methylated	6
BioSpace Cluster 1	CGGA_1725	Primary	AO	III	Female	33	1983	0	1	1	Mutant	Codel	un-methylated	6
BioSpace Cluster 1	CGGA_1727	Primary	GBM	IV	Male	48	1980	0	1	1	Mutant	Non-codel	un-methylated	6
BioSpace Cluster 1	CGGA_1731	Primary	AA	III	Female	45	1976	0	1	1	Mutant	Non-codel	methylated	6
BioSpace Cluster 1	CGGA_1737	Primary	AO	III	Male	33	1952	0	1	1	Mutant	Codel	methylated	6
BioSpace Cluster 1	CGGA_1743	Primary	AA	III	Female	47	1361	1	1	1	Mutant	Non-codel	un-methylated	6
BioSpace Cluster 1	CGGA_1747	Primary	AOA	III	Female	27	293	1	1	1		Non-codel	un-methylated	6
BioSpace Cluster 1	CGGA_1764	Primary	GBM	IV	Male	33	710	1	1	1	Mutant	Non-codel	un-methylated	6
BioSpace Cluster 1	CGGA_1769	Primary	GBM	IV	Female	49	1854	0	0	1	Wildtype	Non-codel	methylated	6
BioSpace Cluster 1	CGGA_1771	Recurrent	rAA	III	Male	38	1068	1	1	1	Mutant	Non-codel	un-methylated	6
BioSpace Cluster 1	CGGA_1786	Recurrent	rAO	III	Female	54	1817	0	1	1	Mutant	Codel		6
BioSpace Cluster 1	CGGA_1809	Primary	AO	III	Male	27	343	1	1	1	Wildtype	Non-codel	un-methylated	6
BioSpace Cluster 1	CGGA_1829	Primary	A	II	Male	23	801	0	0	0	Wildtype	Non-codel	methylated	6
BioSpace Cluster 1	CGGA_1850	Primary	A	II	Male	29	750	0	0	1	Mutant	Non-codel	methylated	6
BioSpace Cluster 1	CGGA_1854	Primary	AA	III	Male	36	1626	0	0	1	Mutant	Non-codel	methylated	6
BioSpace Cluster 1	CGGA_1863	Recurrent	rAO	III	Female	50	1594	0	1	1	Mutant	Codel	un-methylated	6
BioSpace Cluster 1	CGGA_1870	Primary	GBM	IV	Male	62	1556	0	1	1	Mutant	Codel	un-methylated	6
BioSpace Cluster 1	CGGA_1880	Recurrent	rAA	III	Female	37	1302	0	0	0	Mutant	Non-codel		6
BioSpace Cluster 1	CGGA_1882	Primary	AO	III	Male	33	1531	0	0	0	Mutant	Codel	methylated	6
BioSpace Cluster 1	CGGA_1903	Primary	AOA	III	Female	24	1474	0	1	1		Codel	methylated	6
BioSpace Cluster 1	CGGA_194	Recurrent	rAO	III	Female	43	2304	1	0	0	Mutant	Codel	methylated	6
BioSpace Cluster 1	CGGA_1955	Recurrent	rGBM	IV	Male	30	457	1	1	1		Non-codel		6
BioSpace Cluster 1	CGGA_1985	Recurrent	rGBM	IV	Male	41	380	1			Mutant	Non-codel	un-methylated	6
BioSpace Cluster 1	CGGA_1994	Recurrent	rAO	III	Female	32	1237	0	1	1	Mutant	Non-codel	methylated	6
BioSpace Cluster 1	CGGA_2002	Recurrent	rA	II	Male	40	572	1	1	1	Mutant	Non-codel	un-methylated	6
BioSpace Cluster 1	CGGA_2003	Recurrent	rGBM	IV	Male	40	780	1	1	1	Mutant	Non-codel		6
BioSpace Cluster 1	CGGA_2006	Recurrent	rAA	III	Male	43	626	1	1	1	Mutant	Non-codel	methylated	6
BioSpace Cluster 1	CGGA_2013	Recurrent	rA	II	Male	41	139	1			Mutant	Codel	un-methylated	6
BioSpace Cluster 1	CGGA_2024	Recurrent	rGBM	IV	Female	19	328	1	1		Wildtype	Non-codel	methylated	6
BioSpace Cluster 1	CGGA_2039	Recurrent	rGBM	IV	Male	28	702	0	1	1	Wildtype	Non-codel	methylated	6
BioSpace Cluster 1	CGGA_2053	Recurrent	rGBM	IV	Male	55	1031	0	1	1	Wildtype	Codel		6
BioSpace Cluster 1	CGGA_2079	Recurrent	rAO	III	Male	45	964	0	1	1	Mutant	Codel		6
BioSpace Cluster 1	CGGA_2081	Recurrent	rAO	III	Female	39	961	0	1	1	Mutant	Codel		6
BioSpace Cluster 1	CGGA_2106	Recurrent	rGBM	IV	Female	39	892	0	1	1	Mutant	Codel	methylated	6
BioSpace Cluster 1	CGGA_2115	Recurrent	rGBM	IV	Female	31	171	1		1	Wildtype	Non-codel	un-methylated	6
BioSpace Cluster 1	CGGA_2129	Recurrent	rAA	III	Male	48	828	0	1	0	Mutant	Non-codel		6
BioSpace Cluster 1	CGGA_265	Recurrent	rA	II	Male	43	3959	0	1	1	Mutant	Non-codel	methylated	6
BioSpace Cluster 1	CGGA_28	Primary	A	II	Male	25	1103	1	1	0	Mutant	Codel	un-methylated	6
BioSpace Cluster 1	CGGA_288	Recurrent	rO	II	Male	49	1057	1	0	0	Mutant	Codel	un-methylated	6
BioSpace Cluster 1	CGGA_290	Primary	O	II	Female	37	4725	0	1	0	Mutant	Codel	un-methylated	6
BioSpace Cluster 1	CGGA_320	Primary	O	II	Male	31	3005	1	1	1	Mutant	Codel		6
BioSpace Cluster 1	CGGA_336	Recurrent	rAO	III	Female	57	2549	1	1	1	Mutant	Codel	un-methylated	6
BioSpace Cluster 1	CGGA_358	Recurrent	rAA	III	Female	30	122	1	0	0	Mutant	Non-codel	methylated	6
BioSpace Cluster 1	CGGA_369	Recurrent	rA	II	Male	33	4606	0	1	0	Mutant	Non-codel		6
BioSpace Cluster 1	CGGA_42	Primary	A	II	Male	38	2832	1	1	0	Mutant	Codel	un-methylated	6
BioSpace Cluster 1	CGGA_420	Recurrent	rAO	III	Female	39	3514	0	1	1	Mutant	Codel	methylated	6
BioSpace Cluster 1	CGGA_474	Primary	AO	III	Male		2029	0	1	1	Wildtype	Non-codel	un-methylated	6
BioSpace Cluster 1	CGGA_482	Primary	O	II	Male	45	2511	1	1	0	Mutant	Codel	methylated	6
BioSpace Cluster 1	CGGA_503	Primary	A	II	Male	51	4410	0	1	1	Mutant	Non-codel	un-methylated	6
BioSpace Cluster 1	CGGA_507	Recurrent	rAA	III	Female	53	302	1	0	1	Mutant	Non-codel	methylated	6
BioSpace Cluster 1	CGGA_521	Primary	AA	III	Male	32	514	1	1	0	Wildtype	Non-codel	un-methylated	6
BioSpace Cluster 1	CGGA_554	Recurrent	rAOA	III	Female	46	134	1	0	0		Non-codel	methylated	6
BioSpace Cluster 1	CGGA_619	Recurrent	rA	II	Male	40	550	1	0	0	Wildtype	Non-codel		6
BioSpace Cluster 1	CGGA_625	Recurrent	rAO	III	Female	33	2465	1	0	0	Mutant	Codel	un-methylated	6
BioSpace Cluster 1	CGGA_634	Primary	AA	III	Female	35	2633	1	1	0	Mutant	Non-codel	un-methylated	6
BioSpace Cluster 1	CGGA_652	Recurrent	rAA	III	Male	42	476	1	0	1	Mutant	Non-codel	methylated	6
BioSpace Cluster 1	CGGA_663	Primary	A	II	Female	29	4210	0	1	1	Mutant	Non-codel	un-methylated	6
BioSpace Cluster 1	CGGA_707	Primary	O	II	Female	39	3299	1	1	0	Mutant	Codel		6
BioSpace Cluster 1	CGGA_720	Recurrent	rA	II	Female	46	1258	1	0	0	Mutant	Non-codel	un-methylated	6
BioSpace Cluster 1	CGGA_721	Primary	A	II	Male	45	2552	1	1	1	Mutant	Non-codel	un-methylated	6
BioSpace Cluster 1	CGGA_724	Recurrent	rA	II	Male	32	4147	0	0	0	Mutant	Non-codel	un-methylated	6
BioSpace Cluster 1	CGGA_730	Recurrent	rO	II	Female	51	2118	1	0	0	Mutant	Codel		6
BioSpace Cluster 1	CGGA_763	Recurrent	rAA	III	Male	52	319	0	0	0	Wildtype	Non-codel	un-methylated	6
BioSpace Cluster 1	CGGA_799	Recurrent	rAO	III	Male	53	1868	1	0	1	Mutant	Codel	methylated	6
BioSpace Cluster 1	CGGA_809	Primary	A	II	Male	26	1252	1	1	0	Mutant	Non-codel	un-methylated	6
BioSpace Cluster 1	CGGA_846	Recurrent	rA	II	Female	39	2991	0	0	1	Wildtype	Non-codel		6
BioSpace Cluster 1	CGGA_861	Primary	AA	III	Male	29	893	1	0	0	Wildtype	Non-codel		6
BioSpace Cluster 1	CGGA_863	Primary	A	II	Female	42	2073	1	1	0	Wildtype	Non-codel	un-methylated	6
BioSpace Cluster 1	CGGA_881	Recurrent	rAA	III	Female	23	252	1	0	1	Wildtype	Non-codel		6
BioSpace Cluster 1	CGGA_882	Recurrent	rAA	III	Male	30	1008	0	1	0	Mutant	Non-codel		6
BioSpace Cluster 1	CGGA_888	Recurrent	rAO	III	Male	29	669	1	1	1	Mutant	Codel		6
BioSpace Cluster 1	CGGA_889	Primary	A	II	Male	23	3943	0	1	1	Mutant	Non-codel		6
BioSpace Cluster 1	CGGA_890	Primary	AA	III	Male	39	2982	1	1	0	Mutant	Non-codel		6
BioSpace Cluster 1	CGGA_901	Primary	AA	III	Male	40	929	1	0	0	Mutant	Non-codel		6
BioSpace Cluster 1	CGGA_903	Primary	AA	III	Female	27	1455	1	1	0	Mutant	Non-codel		6
BioSpace Cluster 1	CGGA_D28	Primary	AA	III	Male	25	860	1	1	0	Mutant	Non-codel		6
BioSpace Cluster 1	CGGA_D50	Recurrent	rO	II	Male	30	782	1	0	0	Mutant	Codel		6
BioSpace Cluster 1	CGGA_J50	Recurrent	rOA	II	Male	27	1693	1	1	1	Mutant			6
BioSpace Cluster 1	CGGA_J73	Primary	AO	III	Female	34	1134	1	1	1	Mutant			6
BioSpace Cluster 1	CGGA_P103	Primary	O	II	Male	34	1651	0	1	0	Mutant	Codel		6
BioSpace Cluster 1	CGGA_P111	Primary	O	II	Female	44	1638	0	0	0	Mutant	Codel		6
BioSpace Cluster 1	CGGA_P112	Primary	GBM	IV	Male	65	834	1	1	1	Wildtype	Non-codel		6
BioSpace Cluster 1	CGGA_P113	Primary	A	II	Male	32	1708	0	1	0	Wildtype	Non-codel		6
BioSpace Cluster 1	CGGA_P121	Primary	A	II	Male	39	1608	0	1	0	Wildtype	Non-codel		6
BioSpace Cluster 1	CGGA_P122	Recurrent	rO	II	Male	43	1638	0	1	0	Mutant	Codel		6
BioSpace Cluster 1	CGGA_P128	Primary	A	II	Male	41	1586	0	1	0	Mutant	Non-codel		6
BioSpace Cluster 1	CGGA_P13	Primary	O	II	Female	40	1938	0	0	0	Mutant	Codel		6
BioSpace Cluster 1	CGGA_P131	Primary	AO	III	Female	45	1596	0	1	1	Mutant	Codel		6
BioSpace Cluster 1	CGGA_P132	Primary	O	II	Male	42	1603	0	1	0	Mutant	Codel		6
BioSpace Cluster 1	CGGA_P137	Primary	A	II	Male	42	1526	0	0	0	Mutant	Non-codel		6
BioSpace Cluster 1	CGGA_P142	Primary	AO	III	Male	45	1558	0	1	1	Mutant	Codel		6
BioSpace Cluster 1	CGGA_P144	Primary	AA	III	Male	44	1559	0	1	1	Mutant	Non-codel		6
BioSpace Cluster 1	CGGA_P145	Primary	A	II	Male	53	308	1	1	0	Mutant	Non-codel		6
BioSpace Cluster 1	CGGA_P147	Primary	A	II	Male	52	863	1	1	0	Mutant	Non-codel		6
BioSpace Cluster 1	CGGA_P15	Primary	GBM	IV	Male	49	723	1	1	1		Non-codel		6
BioSpace Cluster 1	CGGA_P151	Primary	A	II	Female	46	1582	0	1	1	Mutant	Non-codel		6
BioSpace Cluster 1	CGGA_P156	Primary	O	II	Male	30	1488	0	0	0	Mutant	Codel		6
BioSpace Cluster 1	CGGA_P163	Recurrent	rAO	III	Female	45	855	1	1	1	Mutant	Non-codel	un-methylated	6
BioSpace Cluster 1	CGGA_P17	Primary	AO	III	Male	30	1930	0	1	1	Mutant	Codel		6
BioSpace Cluster 1	CGGA_P173	Primary	A	II	Male	31	1448	0	1	0	Mutant	Non-codel	un-methylated	6
BioSpace Cluster 1	CGGA_P174	Primary	O	II	Male	31	1482	0	1	1	Mutant	Codel		6
BioSpace Cluster 1	CGGA_P176	Primary	O	II	Female	32	804	0	1	0	Mutant	Codel		6
BioSpace Cluster 1	CGGA_P179	Primary	A	II	Female	53	1454	0	1	1	Mutant	Non-codel	methylated	6
BioSpace Cluster 1	CGGA_P18	Primary	AA	III	Male	40	387	1	0	1	Mutant	Non-codel		6
BioSpace Cluster 1	CGGA_P181	Primary	AA	III	Female	21	238	1			Wildtype	Non-codel		6
BioSpace Cluster 1	CGGA_P183	Primary	AO	III	Male	58	1512	0	1	1	Mutant	Codel		6
BioSpace Cluster 1	CGGA_P19	Primary	A	II	Male	39	1924	0	1	1	Mutant	Non-codel		6
BioSpace Cluster 1	CGGA_P20	Primary	A	II	Female	58	1923	0	1	0	Mutant	Non-codel		6
BioSpace Cluster 1	CGGA_P21	Primary	A	II	Male	25	1922	0	1	1	Mutant	Non-codel		6
BioSpace Cluster 1	CGGA_P269	Recurrent	rAO	III	Female	47	511	1	1	1	Wildtype	Codel		6
BioSpace Cluster 1	CGGA_P27	Primary	A	II	Female	37	413	0	1	0	Mutant	Non-codel		6
BioSpace Cluster 1	CGGA_P279	Recurrent	rAO	III	Female	47	1334	0	1	1	Mutant	Codel		6
BioSpace Cluster 1	CGGA_P280	Recurrent	rGBM	IV	Female	52	1342	0	1	1	Wildtype	Non-codel	methylated	6
BioSpace Cluster 1	CGGA_P286	Recurrent	rO	II	Female	57	658	0		0	Mutant	Codel	methylated	6
BioSpace Cluster 1	CGGA_P306	Recurrent	rO	II	Male	49	922	1	1	1	Mutant	Codel	methylated	6
BioSpace Cluster 1	CGGA_P308	Recurrent	rAA	III	Male	38	563	1	1	1	Mutant	Non-codel	methylated	6
BioSpace Cluster 1	CGGA_P31	Primary	A	II	Male	42	1883	0	0	1	Wildtype	Non-codel		6
BioSpace Cluster 1	CGGA_P310	Recurrent	rAA	III	Female	47	224	1	1	1		Codel	methylated	6
BioSpace Cluster 1	CGGA_P314	Recurrent	rAO	III	Female	34	1238	0	1	1	Mutant	Codel	methylated	6
BioSpace Cluster 1	CGGA_P315	Recurrent	rA	II	Female	47	451	1			Mutant	Non-codel		6
BioSpace Cluster 1	CGGA_P316	Recurrent	rA	II	Male	44	567	0				Non-codel		6
BioSpace Cluster 1	CGGA_P326	Recurrent	rAA	III	Female	48	1217	0	1	1	Mutant	Non-codel	methylated	6
BioSpace Cluster 1	CGGA_P335	Recurrent	rGBM	IV	Male	42	1203	0	1	1	Mutant	Codel	methylated	6
BioSpace Cluster 1	CGGA_P337	Recurrent	rAO	III	Female	61	689	1	1	1	Mutant	Codel	methylated	6
BioSpace Cluster 1	CGGA_P338	Recurrent	rO	II	Male	51	1198	0	1	1	Wildtype	Non-codel	methylated	6
BioSpace Cluster 1	CGGA_P356	Recurrent	rA	II	Female	22	569	1	1	1	Mutant	Non-codel	methylated	6
BioSpace Cluster 1	CGGA_P358	Recurrent	rA	II	Male	44	1168	0	1	1	Mutant	Non-codel	un-methylated	6
BioSpace Cluster 1	CGGA_P385	Recurrent	rGBM	IV	Male	22	1112	0	1	1	Wildtype	Non-codel		6
BioSpace Cluster 1	CGGA_P392	Recurrent	rA	II	Male	35	1099	0	1	1	Mutant	Codel	methylated	6
BioSpace Cluster 1	CGGA_P399	Recurrent	rO	II	Female	41	1090	0	1	1	Mutant	Codel	methylated	6
BioSpace Cluster 1	CGGA_P416	Recurrent	rAO	III	Male	29	1069	0	1	1	Mutant	Codel	methylated	6
BioSpace Cluster 1	CGGA_P421	Recurrent	rAA	III	Male	26	308	1		1	Mutant	Non-codel	methylated	6
BioSpace Cluster 1	CGGA_P422	Primary	O	II	Female	41	1091	0	1	0	Mutant	Codel	methylated	6
BioSpace Cluster 1	CGGA_P437	Primary	AO	III	Female	47	1023	0	0	1	Mutant	Codel		6
BioSpace Cluster 1	CGGA_P438	Recurrent	rAO	III	Male	41	1023	0	1	1	Mutant	Codel		6
BioSpace Cluster 1	CGGA_P439	Recurrent	rA	II	Male	45	1022	0	1	1	Mutant	Non-codel		6
BioSpace Cluster 1	CGGA_P446	Recurrent	rAO	III	Female	47	1009	0	1	1	Mutant	Codel		6
BioSpace Cluster 1	CGGA_P461	Recurrent	rAA	III	Male	28	599	1	1	1	Mutant	Non-codel	methylated	6
BioSpace Cluster 1	CGGA_P468	Primary	AO	III	Female	42	974	0	1	1	Mutant	Codel	methylated	6
BioSpace Cluster 1	CGGA_P492	Recurrent	rO	II	Female	44	938	0	0	1	Mutant	Codel	methylated	6
BioSpace Cluster 1	CGGA_P500	Recurrent	rO	II	Female	34	930	0	1	0	Mutant	Codel	methylated	6
BioSpace Cluster 1	CGGA_P501	Recurrent	rA	II	Male	27	926	0	1	1	Mutant	Non-codel	methylated	6
BioSpace Cluster 1	CGGA_P505	Recurrent	rA	II	Male	34	924	0	1	0	Mutant	Non-codel	methylated	6
BioSpace Cluster 1	CGGA_P508	Recurrent	rAA	III	Male	40	377	1	1	1	Mutant	Non-codel	methylated	6
BioSpace Cluster 1	CGGA_P520	Recurrent	rAO	III	Female	44	884	0	1	1	Mutant	Codel		6
BioSpace Cluster 1	CGGA_P568	Recurrent	rAO	III	Female	23	218	1	1	1	Mutant	Codel	methylated	6
BioSpace Cluster 1	CGGA_P596	Recurrent	rGBM	IV	Female	60	777	0	1	1	Mutant	Codel	methylated	6
BioSpace Cluster 1	CGGA_P604	Recurrent	rAA	III	Female	15	262	1	1	1	Wildtype	Non-codel	un-methylated	6
BioSpace Cluster 1	CGGA_P610	Recurrent	rGBM	IV	Male	62	345	1	1	1	Wildtype		methylated	6
BioSpace Cluster 1	CGGA_P633	Recurrent	rAA	III	Female	40	676	0	1	1	Mutant	Non-codel		6
BioSpace Cluster 1	CGGA_P83	Primary	A	II	Female	28	1698	0	1	1	Mutant	Non-codel		6
BioSpace Cluster 1	CGGA_P84	Primary	A	II	Female	40	1694	0	1	0	Mutant	Non-codel		6
BioSpace Cluster 1	CGGA_P86	Primary	O	II	Female	34	1694	0	1	0	Mutant	Codel		6
BioSpace Cluster 1	CGGA_P93	Primary	A	II	Female	45	1678	0	1	1	Mutant	Non-codel		6
BioSpace Cluster 1	CGGA_P98	Recurrent	rAA	III	Male	44	317	1	1	1	Mutant	Non-codel		6
	CGGA_ID	PRS_type	Histology	Grade	Gender	Age	OS	Censor	Radiation	Chemo_status	IDH_mutation_status	1p19q_codeletion_status	MGMTp_methylation_status	DatasetID
BioSpace Cluster 2	CGGA_1002	Primary	AA	III	Female	43	305	1	1	1	Wildtype	Non-codel	methylated	6
BioSpace Cluster 2	CGGA_1012	Recurrent	rO	II	Male	45	3679	1	1	1	Mutant	Non-codel	un-methylated	6
BioSpace Cluster 2	CGGA_1014	Primary	A	II	Male	42	263	1	0	1	Wildtype	Non-codel	un-methylated	6
BioSpace Cluster 2	CGGA_1036	Primary	GBM	IV	Male	41	806	1	1	1	Wildtype	Non-codel	methylated	6
BioSpace Cluster 2	CGGA_1057	Primary	A	II	Female	57	1549	1	1	1	Wildtype	Non-codel	un-methylated	6
BioSpace Cluster 2	CGGA_106	Recurrent	rA	II	Male	30	5028	0	0	1	Wildtype	Non-codel	un-methylated	6
BioSpace Cluster 2	CGGA_107	Recurrent	rAA	III	Female	38	2156	1	0	0	Wildtype	Non-codel	un-methylated	6
BioSpace Cluster 2	CGGA_1075	Primary	GBM	IV	Male	72	398	1	1	1	Wildtype	Non-codel	un-methylated	6
BioSpace Cluster 2	CGGA_108	Recurrent	rAA	III	Male	44	366	1	0	1	Wildtype	Non-codel	un-methylated	6
BioSpace Cluster 2	CGGA_1097	Primary	A	II	Male	30	1378	1	1	1	Wildtype	Non-codel	methylated	6
BioSpace Cluster 2	CGGA_1103	Primary	GBM	IV	Female	35	585	1	1	1	Mutant	Non-codel	methylated	6
BioSpace Cluster 2	CGGA_1106	Primary	GBM	IV	Male	37	420	1	1	0	Wildtype	Non-codel	methylated	6
BioSpace Cluster 2	CGGA_1108	Primary	AA	III	Female	39	684	1	1	1	Wildtype	Non-codel	un-methylated	6
BioSpace Cluster 2	CGGA_1111	Primary	AA	III	Male	45	2696	1	1	1	Mutant	Non-codel	methylated	6
BioSpace Cluster 2	CGGA_1126	Primary	AA	III	Male	44	784	1	1	1	Mutant	Non-codel	methylated	6
BioSpace Cluster 2	CGGA_1130	Recurrent	rGBM	IV	Female	23	402	1	1	0	Mutant	Non-codel	methylated	6
BioSpace Cluster 2	CGGA_1134	Primary	GBM	IV	Female	56	59	1	0	1	Wildtype	Non-codel	methylated	6
BioSpace Cluster 2	CGGA_1135	Primary	GBM	IV	Male	40	1244	1	1	1	Wildtype	Non-codel	un-methylated	6
BioSpace Cluster 2	CGGA_1138	Primary	GBM	IV	Male	54	411	1	1	1	Wildtype	Non-codel	un-methylated	6
BioSpace Cluster 2	CGGA_1142	Primary	GBM	IV	Male	60	1005	1	1	1	Wildtype	Non-codel	un-methylated	6
BioSpace Cluster 2	CGGA_1148	Primary	A	II	Male	37	596	1	1	1	Mutant	Non-codel	un-methylated	6
BioSpace Cluster 2	CGGA_1152	Primary	A	II	Male	13	3201	0	0	1	Wildtype	Non-codel	un-methylated	6
BioSpace Cluster 2	CGGA_1154	Recurrent	rAA	III	Female	33	369	1			Mutant	Non-codel	un-methylated	6
BioSpace Cluster 2	CGGA_1157	Primary	A	II	Male	64	727	1	1	1	Wildtype	Non-codel	methylated	6
BioSpace Cluster 2	CGGA_1172	Primary	GBM	IV	Female	36	3131	0	1	1	Mutant	Non-codel	methylated	6
BioSpace Cluster 2	CGGA_1183	Primary	AA	III	Female	25	408	1	1	1	Wildtype	Non-codel	un-methylated	6
BioSpace Cluster 2	CGGA_1185	Recurrent	rAA	III	Female	50	731	1	1	1	Wildtype	Non-codel	un-methylated	6
BioSpace Cluster 2	CGGA_1192	Primary	A	II	Female	43	3080	0	1	1	Mutant	Non-codel	methylated	6
BioSpace Cluster 2	CGGA_1195	Primary	AA	III	Male	43	476	1	0	0	Mutant	Non-codel	un-methylated	6
BioSpace Cluster 2	CGGA_120	Recurrent	rGBM	IV	Male	42	288	1	1	1	Wildtype	Non-codel		6
BioSpace Cluster 2	CGGA_1208	Recurrent	rGBM	IV	Male	38	161	1	1	1	Wildtype	Non-codel	un-methylated	6
BioSpace Cluster 2	CGGA_1223	Primary	AA	III	Male	42	682	1	1	1	Wildtype	Non-codel	un-methylated	6
BioSpace Cluster 2	CGGA_1226	Primary	A	II	Female	33	670	1	1	1	Wildtype	Non-codel	un-methylated	6
BioSpace Cluster 2	CGGA_1238	Primary	A	II	Female	11	2996	0	0	0	Wildtype	Non-codel	un-methylated	6
BioSpace Cluster 2	CGGA_1248	Recurrent	rGBM	IV	Male	54	138	1	1	1	Wildtype	Non-codel	un-methylated	6
BioSpace Cluster 2	CGGA_1255	Recurrent	rGBM	IV	Male	49	118	1	1	1	Wildtype	Non-codel	methylated	6
BioSpace Cluster 2	CGGA_1256	Primary	GBM	IV	Female	52	2557	0	1	1		Non-codel	methylated	6
BioSpace Cluster 2	CGGA_1260	Recurrent	rGBM	IV	Male	32	177	1	1	1	Wildtype	Non-codel	un-methylated	6
BioSpace Cluster 2	CGGA_1282	Primary	GBM	IV	Female	33	1116	1	1	1	Wildtype	Non-codel	un-methylated	6
BioSpace Cluster 2	CGGA_1295	Recurrent	rAA	III	Male	40	310	1	1	1	Mutant	Non-codel	methylated	6
BioSpace Cluster 2	CGGA_1300	Primary	AA	III	Male	35	1793	1	1	1	Mutant	Non-codel	methylated	6
BioSpace Cluster 2	CGGA_1318	Primary	A	II	Male	39	1497	0	1	0	Mutant	Non-codel	methylated	6
BioSpace Cluster 2	CGGA_1321	Primary	AA	III	Male	46	702	1	1	1	Mutant	Non-codel	methylated	6
BioSpace Cluster 2	CGGA_1326	Primary	GBM	IV	Male	45	322	1	1	0	Mutant	Non-codel	un-methylated	6
BioSpace Cluster 2	CGGA_1334	Primary	A	II	Female	33	146	1	1	1	Wildtype	Non-codel	methylated	6
BioSpace Cluster 2	CGGA_135	Primary	AA	III	Female	41	1924	1	1	0	Wildtype	Non-codel	un-methylated	6
BioSpace Cluster 2	CGGA_1353	Primary	GBM	IV	Male	65	1022	1	1	1	Wildtype	Non-codel	un-methylated	6
BioSpace Cluster 2	CGGA_1354	Primary	GBM	IV	Female	40	530	1	1	1	Wildtype	Non-codel	methylated	6
BioSpace Cluster 2	CGGA_1362	Primary	AA	III	Female	64	2804	0	1	1	Wildtype	Non-codel	un-methylated	6
BioSpace Cluster 2	CGGA_1371	Primary	GBM	IV	Male	68	2791	0	1	1	Wildtype	Non-codel	methylated	6
BioSpace Cluster 2	CGGA_1380	Primary	GBM	IV	Male	46	291	1	1	1	Wildtype	Non-codel	methylated	6
BioSpace Cluster 2	CGGA_1382	Primary	GBM	IV	Male	57	284	1	1	1	Wildtype	Non-codel	methylated	6
BioSpace Cluster 2	CGGA_1387	Recurrent	rGBM	IV	Male	41	90	1	0	0	Wildtype	Non-codel	methylated	6
BioSpace Cluster 2	CGGA_1390	Recurrent	rAA	III	Male	50	2050	0	1	1	Mutant	Non-codel	un-methylated	6
BioSpace Cluster 2	CGGA_1391	Primary	GBM	IV	Male	62	426	0	1	1	Wildtype	Non-codel	un-methylated	6
BioSpace Cluster 2	CGGA_1392	Primary	GBM	IV	Male	62	473	1	1	1	Wildtype	Non-codel	un-methylated	6
BioSpace Cluster 2	CGGA_1402	Primary	GBM	IV	Male	30	2742	0	1	1	Wildtype	Non-codel	methylated	6
BioSpace Cluster 2	CGGA_1403	Primary	GBM	IV	Female	43	679	1	1	1	Wildtype	Non-codel	methylated	6
BioSpace Cluster 2	CGGA_1410	Primary	GBM	IV	Female	27	825	1	1	1	Wildtype	Non-codel	methylated	6
BioSpace Cluster 2	CGGA_1415	Recurrent	rGBM	IV	Female	30	2719	0	1	1	Wildtype	Non-codel	methylated	6
BioSpace Cluster 2	CGGA_1419	Recurrent	rGBM	IV	Male	56	249	1	1	1	Wildtype	Non-codel	un-methylated	6
BioSpace Cluster 2	CGGA_1425	Primary	GBM	IV	Female	22	640	1	1	1	Wildtype	Codel	methylated	6
BioSpace Cluster 2	CGGA_1426	Primary	GBM	IV	Female	50	133	1	1	1	Wildtype	Non-codel	un-methylated	6
BioSpace Cluster 2	CGGA_1430	Recurrent	rGBM	IV	Female	28	162	1	1	1	Wildtype	Non-codel	un-methylated	6
BioSpace Cluster 2	CGGA_1433	Primary	GBM	IV	Female	72	394	1	1	1	Wildtype	Non-codel	un-methylated	6
BioSpace Cluster 2	CGGA_1434	Recurrent	rAA	III	Male	61	67	1	1	1	Wildtype	Non-codel	un-methylated	6
BioSpace Cluster 2	CGGA_1435	Primary	AA	III	Female	46	1657	1	1	0	Mutant	Non-codel	un-methylated	6
BioSpace Cluster 2	CGGA_1441	Primary	GBM	IV	Male	70	1882	1	1	1	Wildtype	Non-codel	methylated	6
BioSpace Cluster 2	CGGA_1443	Recurrent	rA	II	Male	41	2665	0	1	0	Wildtype	Non-codel		6
BioSpace Cluster 2	CGGA_1444	Primary	GBM	IV	Female	68	378	1	1	1	Wildtype	Non-codel	methylated	6
BioSpace Cluster 2	CGGA_1451	Primary	GBM	IV	Female	45	438	1	1	1	Wildtype	Non-codel	un-methylated	6
BioSpace Cluster 2	CGGA_1452	Primary	GBM	IV	Male	53	468	1	1	1	Wildtype	Non-codel	methylated	6
BioSpace Cluster 2	CGGA_1457	Primary	GBM	IV	Male	60	312	1	1	1	Wildtype	Non-codel	methylated	6
BioSpace Cluster 2	CGGA_1459	Recurrent	rAA	III	Male	55	503	1	1	1	Wildtype	Non-codel	un-methylated	6
BioSpace Cluster 2	CGGA_1461	Primary	GBM	IV	Female	60	226	1	1	1	Wildtype	Non-codel	un-methylated	6
BioSpace Cluster 2	CGGA_1462	Primary	GBM	IV	Male	49	174	1	1	1	Wildtype	Non-codel	methylated	6
BioSpace Cluster 2	CGGA_1472	Primary	GBM	IV	Male	34	1025	1	0	0		Non-codel	methylated	6
BioSpace Cluster 2	CGGA_1473	Recurrent	rAA	III	Female	28	265	1	1	0		Non-codel	un-methylated	6
BioSpace Cluster 2	CGGA_1476	Primary	GBM	IV	Female	53	299	1	0	0	Wildtype	Non-codel	methylated	6
BioSpace Cluster 2	CGGA_1478	Primary	GBM	IV	Female	72	542	1	1	1	Wildtype	Non-codel	methylated	6
BioSpace Cluster 2	CGGA_1480	Recurrent	rGBM	IV	Male	41	405	1	1	1	Wildtype	Non-codel	methylated	6
BioSpace Cluster 2	CGGA_1487	Recurrent	rAA	III	Female	49	520	1	1	1	Wildtype	Non-codel	un-methylated	6
BioSpace Cluster 2	CGGA_1491	Primary	GBM	IV	Male	29	246	1	1	1	Mutant	Non-codel	un-methylated	6
BioSpace Cluster 2	CGGA_1492	Recurrent	rGBM	IV	Female	47	268	1	0	0	Wildtype	Non-codel	un-methylated	6
BioSpace Cluster 2	CGGA_1497	Primary	AA	III	Female	24	1178	1	1	1	Mutant	Non-codel	un-methylated	6
BioSpace Cluster 2	CGGA_1500	Primary	GBM	IV	Female	45	108	1	1	1	Wildtype	Non-codel	un-methylated	6
BioSpace Cluster 2	CGGA_1501	Primary	GBM	IV	Male	58	222	1	1	1		Non-codel	methylated	6
BioSpace Cluster 2	CGGA_1505	Recurrent	rGBM	IV	Male	30	172	1	1	1	Mutant	Non-codel	un-methylated	6
BioSpace Cluster 2	CGGA_1507	Recurrent	rGBM	IV	Female	41	715	1	1	1	Wildtype	Non-codel	un-methylated	6
BioSpace Cluster 2	CGGA_1510	Recurrent	rAA	III	Male	40	271	1	1	1	Mutant	Non-codel	methylated	6
BioSpace Cluster 2	CGGA_1520	Recurrent	rGBM	IV	Female	67	297	1	1	1	Wildtype	Non-codel		6
BioSpace Cluster 2	CGGA_1521	Primary	GBM	IV	Female	63	205	1	1	1	Wildtype	Non-codel	methylated	6
BioSpace Cluster 2	CGGA_1523	Primary	A	II	Male	50	2508	0	1	1	Mutant	Non-codel	methylated	6
BioSpace Cluster 2	CGGA_1533	Recurrent	rAA	III	Female	61	1217	1	1	1	Wildtype	Non-codel	methylated	6
BioSpace Cluster 2	CGGA_1535	Recurrent	rGBM	IV	Male	43	232	1	1	1	Mutant	Non-codel	un-methylated	6
BioSpace Cluster 2	CGGA_1537	Primary	GBM	IV	Male	73	97	1	0	0	Wildtype	Non-codel	methylated	6
BioSpace Cluster 2	CGGA_1538	Recurrent	rGBM	IV	Female	57	247	1	1	1	Wildtype	Non-codel	methylated	6
BioSpace Cluster 2	CGGA_1541	Recurrent	rGBM	IV	Female	50	67	1	1	1	Wildtype	Non-codel	methylated	6
BioSpace Cluster 2	CGGA_1543	Primary	GBM	IV	Male	57	723	1	1	0	Mutant	Non-codel	un-methylated	6
BioSpace Cluster 2	CGGA_1546	Primary	GBM	IV	Male	56	223	1	0	1	Wildtype	Non-codel	un-methylated	6
BioSpace Cluster 2	CGGA_1548	Primary	GBM	IV	Male	53	1054	1	1	1	Wildtype	Non-codel	un-methylated	6
BioSpace Cluster 2	CGGA_1551	Primary	GBM	IV	Female	50	347	1	1	1		Non-codel	un-methylated	6
BioSpace Cluster 2	CGGA_1558	Recurrent	rGBM	IV	Male	71	130	1	1	1	Wildtype	Non-codel	methylated	6
BioSpace Cluster 2	CGGA_1560	Primary	GBM	IV	Female	35	459	1	1	1	Mutant	Non-codel	methylated	6
BioSpace Cluster 2	CGGA_1563	Primary	A	II	Female	32	2423	0	1	1	Wildtype	Non-codel	methylated	6
BioSpace Cluster 2	CGGA_1564	Primary	GBM	IV	Male	48	190	1	1	1	Wildtype	Non-codel	un-methylated	6
BioSpace Cluster 2	CGGA_1567	Primary	AO	III	Female	48	840	1	1	1	Mutant	Non-codel	methylated	6
BioSpace Cluster 2	CGGA_1572	Recurrent	rGBM	IV	Female	60	160	1	1	1	Wildtype	Non-codel	un-methylated	6
BioSpace Cluster 2	CGGA_1575	Recurrent	rAA	III	Male	37	129	1	1	0	Mutant	Non-codel	methylated	6
BioSpace Cluster 2	CGGA_1586	Primary	GBM	IV	Female	55	232	1	1	1	Wildtype	Non-codel	un-methylated	6
BioSpace Cluster 2	CGGA_1587	Primary	AA	III	Female	30	750	1	0	0	Mutant	Non-codel	methylated	6
BioSpace Cluster 2	CGGA_1596	Primary	GBM	IV	Male	63	205	1	1	1	Wildtype	Non-codel	methylated	6
BioSpace Cluster 2	CGGA_1597	Primary	GBM	IV	Male	58	174	1	1	0	Wildtype	Non-codel	methylated	6
BioSpace Cluster 2	CGGA_1598	Primary	AA	III	Male	31	564	1	1	1	Wildtype	Non-codel	un-methylated	6
BioSpace Cluster 2	CGGA_1601	Primary	GBM	IV	Male	66	710	1	1	1	Wildtype	Non-codel	methylated	6
BioSpace Cluster 2	CGGA_1603	Recurrent	rGBM	IV	Male	18	356	1	1	1	Wildtype	Non-codel	un-methylated	6
BioSpace Cluster 2	CGGA_1604	Recurrent	rGBM	IV	Male	46	740	1	1	1	Mutant	Non-codel	methylated	6
BioSpace Cluster 2	CGGA_1606	Primary	AA	III	Female	28	471	1	1	1	Wildtype	Non-codel	un-methylated	6
BioSpace Cluster 2	CGGA_1608	Recurrent	rAA	III	Male	38	1953	0	1	0	Mutant	Non-codel	methylated	6
BioSpace Cluster 2	CGGA_1611	Recurrent	rGBM	IV	Female	30	1158	1	1	1	Mutant	Non-codel	un-methylated	6
BioSpace Cluster 2	CGGA_1612	Primary	GBM	IV	Male	68	718	1	1	1	Wildtype	Non-codel	un-methylated	6
BioSpace Cluster 2	CGGA_1613	Primary	GBM	IV	Male	53	250	0	1	1	Wildtype	Non-codel	methylated	6
BioSpace Cluster 2	CGGA_1623	Primary	AA	III	Female	16	2307	0	1	0	Wildtype	Non-codel	methylated	6
BioSpace Cluster 2	CGGA_1624	Recurrent	rGBM	IV	Female	27	87	1	1	1	Mutant	Non-codel	methylated	6
BioSpace Cluster 2	CGGA_1626	Primary	GBM	IV	Male	66	696	1	1	1	Wildtype	Non-codel	un-methylated	6
BioSpace Cluster 2	CGGA_1631	Recurrent	rGBM	IV	Female	58	221	1	1	0	Wildtype	Non-codel	methylated	6
BioSpace Cluster 2	CGGA_1634	Primary	GBM	IV	Female	26	366	1	0	0	Wildtype	Non-codel	methylated	6
BioSpace Cluster 2	CGGA_1641	Recurrent	rGBM	IV	Female	57	291	1	1	1	Wildtype	Non-codel	methylated	6
BioSpace Cluster 2	CGGA_1644	Primary	GBM	IV	Male	48	173	1	1	1	Wildtype	Non-codel	methylated	6
BioSpace Cluster 2	CGGA_1656	Recurrent	rGBM	IV	Male	56	149	1	0	1	Wildtype	Non-codel	methylated	6
BioSpace Cluster 2	CGGA_1658	Recurrent	rGBM	IV	Female	64	1574	1	1	1	Wildtype	Non-codel	un-methylated	6
BioSpace Cluster 2	CGGA_1659	Recurrent	rGBM	IV	Male	24	387	1	1	1	Wildtype	Non-codel	methylated	6
BioSpace Cluster 2	CGGA_1663	Recurrent	rGBM	IV	Male	61	290	1	1	1	Wildtype	Non-codel		6
BioSpace Cluster 2	CGGA_1669	Primary	AA	III	Female	44	139	1	0	0	Wildtype	Non-codel	methylated	6
BioSpace Cluster 2	CGGA_1670	Recurrent	rAA	III	Female	30	365	1	1	1	Wildtype	Non-codel	methylated	6
BioSpace Cluster 2	CGGA_1671	Primary	AA	III	Female	26	2168	0	1	1	Mutant	Non-codel	un-methylated	6
BioSpace Cluster 2	CGGA_1675	Primary	AA	III	Male	38	2154	0	1	1	Mutant	Non-codel	methylated	6
BioSpace Cluster 2	CGGA_1682	Recurrent	rGBM	IV	Male	67	345	1	1	1	Wildtype	Non-codel	methylated	6
BioSpace Cluster 2	CGGA_1687	Primary	GBM	IV	Male	14	2118	0	1	1	Wildtype	Non-codel	un-methylated	6
BioSpace Cluster 2	CGGA_1688	Recurrent	rAA	III	Female	51	51	1	1	1	Wildtype	Non-codel	methylated	6
BioSpace Cluster 2	CGGA_1690	Primary	GBM	IV	Male	60	592	1	1	1	Wildtype	Non-codel	un-methylated	6
BioSpace Cluster 2	CGGA_1694	Primary	GBM	IV	Male	55	624	1	1	1	Wildtype	Non-codel	un-methylated	6
BioSpace Cluster 2	CGGA_1697	Recurrent	rGBM	IV	Female	47	89	1	1	1	Wildtype	Non-codel	methylated	6
BioSpace Cluster 2	CGGA_1698	Primary	GBM	IV	Female	55	388	1	0	0	Wildtype	Non-codel	methylated	6
BioSpace Cluster 2	CGGA_1702	Recurrent	rGBM	IV	Female	29	168	1	1	1	Wildtype	Non-codel	un-methylated	6
BioSpace Cluster 2	CGGA_1706	Primary	GBM	IV	Male	60	2068	0	1	1	Wildtype	Non-codel		6
BioSpace Cluster 2	CGGA_1708	Primary	GBM	IV	Female	54	1122	1	1	1	Wildtype	Non-codel	methylated	6
BioSpace Cluster 2	CGGA_1709	Primary	GBM	IV	Male	47	415	1	1	1	Wildtype	Non-codel	un-methylated	6
BioSpace Cluster 2	CGGA_1713	Primary	GBM	IV	Male	62	332	1	1	1	Wildtype	Non-codel	methylated	6
BioSpace Cluster 2	CGGA_1715	Primary	O	II	Female	12	2033	0	0	0	Wildtype	Non-codel	methylated	6
BioSpace Cluster 2	CGGA_1716	Recurrent	rAA	III	Male	38	951	1	1	1	Mutant	Non-codel	methylated	6
BioSpace Cluster 2	CGGA_1728	Primary	GBM	IV	Male	45	917	1	1	1	Mutant	Non-codel	un-methylated	6
BioSpace Cluster 2	CGGA_1729	Recurrent	rGBM	IV	Male	52	244	1	1	1	Wildtype	Non-codel	methylated	6
BioSpace Cluster 2	CGGA_1735	Primary	GBM	IV	Male	54	813	1	1	1	Wildtype	Non-codel	un-methylated	6
BioSpace Cluster 2	CGGA_1736	Primary	GBM	IV	Female	57	938	1	1	1	Wildtype	Non-codel	un-methylated	6
BioSpace Cluster 2	CGGA_1738	Primary	AA	III	Male	49	469	1	1	1	Wildtype	Non-codel	methylated	6
BioSpace Cluster 2	CGGA_1739	Recurrent	rAA	III	Male	45	515	1	1	1	Mutant	Non-codel	un-methylated	6
BioSpace Cluster 2	CGGA_1740	Primary	GBM	IV	Female	50	363	1	0	0	Wildtype	Non-codel	methylated	6
BioSpace Cluster 2	CGGA_1744	Primary	GBM	IV	Male	51	1936	0	1	1		Non-codel	methylated	6
BioSpace Cluster 2	CGGA_1749	Primary	GBM	IV	Female	44	401	1	1	1	Wildtype	Non-codel	un-methylated	6
BioSpace Cluster 2	CGGA_1750	Primary	GBM	IV	Female	52	250	1	1	1	Wildtype	Non-codel	methylated	6
BioSpace Cluster 2	CGGA_1758	Primary	GBM	IV	Female	45	414	1	1	1	Wildtype	Non-codel	methylated	6
BioSpace Cluster 2	CGGA_1760	Recurrent	rA	II	Male	51	459	1	0	1	Wildtype	Non-codel	un-methylated	6
BioSpace Cluster 2	CGGA_1770	Recurrent	rGBM	IV	Female	43	267	1	0	1	Mutant	Non-codel	un-methylated	6
BioSpace Cluster 2	CGGA_1773	Recurrent	rGBM	IV	Female	46	104	1	1	1	Wildtype	Non-codel	un-methylated	6
BioSpace Cluster 2	CGGA_1776	Recurrent	rGBM	IV	Male	23	259	1	1	1	Wildtype	Non-codel	un-methylated	6
BioSpace Cluster 2	CGGA_1785	Recurrent	rGBM	IV	Male	34	329	1	1	1	Mutant	Non-codel	methylated	6
BioSpace Cluster 2	CGGA_1807	Primary	GBM	IV	Female	65	247	1			Wildtype	Non-codel	methylated	6
BioSpace Cluster 2	CGGA_1811	Recurrent	rGBM	IV	Male	64	304	1	1	1	Wildtype	Non-codel		6
BioSpace Cluster 2	CGGA_1812	Primary	GBM	IV	Male	65	780	1			Wildtype	Non-codel	un-methylated	6
BioSpace Cluster 2	CGGA_1814	Recurrent	rGBM	IV	Female	46	221	1	1	1	Wildtype	Non-codel	un-methylated	6
BioSpace Cluster 2	CGGA_1815	Recurrent	rGBM	IV	Female	45	185	1	1	1	Wildtype	Non-codel	methylated	6
BioSpace Cluster 2	CGGA_1817	Primary	GBM	IV	Female	72	399	1	1	1	Wildtype	Non-codel	methylated	6
BioSpace Cluster 2	CGGA_1819	Primary	GBM	IV	Male	55	1005	1	0	1	Wildtype	Non-codel	methylated	6
BioSpace Cluster 2	CGGA_1820	Recurrent	rGBM	IV	Female	52	77	1	1	1	Wildtype	Non-codel	un-methylated	6
BioSpace Cluster 2	CGGA_1826	Primary	GBM	IV	Female	70	44	1	0	0	Wildtype	Non-codel	methylated	6
BioSpace Cluster 2	CGGA_1833	Primary	GBM	IV	Female	60	494	1	1	1	Wildtype	Non-codel	methylated	6
BioSpace Cluster 2	CGGA_1840	Primary	GBM	IV	Female	58	1179	0	1	1	Wildtype	Non-codel	methylated	6
BioSpace Cluster 2	CGGA_1857	Recurrent	rGBM	IV	Male	46	157	1	1	1	Wildtype	Non-codel		6
BioSpace Cluster 2	CGGA_1862	Primary	AA	III	Male	40	110	1	1	1	Wildtype	Non-codel	methylated	6
BioSpace Cluster 2	CGGA_1865	Recurrent	rGBM	IV	Female	45	89	1	0	0	Wildtype	Non-codel		6
BioSpace Cluster 2	CGGA_1866	Primary	GBM	IV	Male	68	127	1	1	1	Wildtype	Non-codel	un-methylated	6
BioSpace Cluster 2	CGGA_1875	Primary	A	II	Female	22	1558	0	1	1	Wildtype	Non-codel	methylated	6
BioSpace Cluster 2	CGGA_1886	Recurrent	rGBM	IV	Male	31	338	1	1	1	Wildtype	Non-codel	un-methylated	6
BioSpace Cluster 2	CGGA_1899	Recurrent	rGBM	IV	Male	45	176	1	1	1	Wildtype	Non-codel	un-methylated	6
BioSpace Cluster 2	CGGA_1901	Primary	GBM	IV	Male	60	540	1	1	1	Wildtype	Non-codel	methylated	6
BioSpace Cluster 2	CGGA_1902	Primary	A	II	Male	33	1479	0	0	0	Mutant	Non-codel	methylated	6
BioSpace Cluster 2	CGGA_1906	Recurrent	rAA	III	Male	57	1054	1	0	1	Mutant	Non-codel	methylated	6
BioSpace Cluster 2	CGGA_1908	Recurrent	rGBM	IV	Female	42	298	1	1	1	Wildtype	Non-codel	methylated	6
BioSpace Cluster 2	CGGA_1911	Recurrent	rGBM	IV	Male	15	1451	0	1	1	Wildtype	Non-codel	methylated	6
BioSpace Cluster 2	CGGA_1912	Recurrent	rGBM	IV	Male	48	507	1	1	1		Non-codel	methylated	6
BioSpace Cluster 2	CGGA_1946	Recurrent	rGBM	IV	Female	51	142	1	1	1	Wildtype	Non-codel	un-methylated	6
BioSpace Cluster 2	CGGA_1953	Recurrent	rGBM	IV	Male	47	73	1	1	1	Wildtype	Non-codel	methylated	6
BioSpace Cluster 2	CGGA_1972	Recurrent	rGBM	IV	Male	47	1291	0	1	1	Wildtype	Non-codel	un-methylated	6
BioSpace Cluster 2	CGGA_1976	Recurrent	rGBM	IV	Female	53	73	1	0	1	Wildtype	Non-codel	un-methylated	6
BioSpace Cluster 2	CGGA_2008	Recurrent	rGBM	IV	Male	56	44	1	1		Wildtype	Non-codel	methylated	6
BioSpace Cluster 2	CGGA_2046	Recurrent	rAA	III	Male	46	251	1	1	1	Mutant	Non-codel		6
BioSpace Cluster 2	CGGA_2047	Recurrent	rGBM	IV	Female	64	598	1	1	1	Wildtype	Non-codel		6
BioSpace Cluster 2	CGGA_2056	Recurrent	rGBM	IV	Female	41	1019	0	1	1	Mutant	Non-codel		6
BioSpace Cluster 2	CGGA_2062	Recurrent	rGBM	IV	Female	63	41	1	1	1	Mutant	Non-codel		6
BioSpace Cluster 2	CGGA_2075	Recurrent	rGBM	IV	Male	63	266	1		1	Wildtype	Non-codel		6
BioSpace Cluster 2	CGGA_2078	Recurrent	rGBM	IV	Female	61	280	1	1	1	Wildtype	Non-codel		6
BioSpace Cluster 2	CGGA_2082	Recurrent	rGBM	IV	Male	41	571	0	1	1	Wildtype	Non-codel		6
BioSpace Cluster 2	CGGA_2121	Recurrent	rA	II	Female	41	346	1		1	Mutant	Non-codel	un-methylated	6
BioSpace Cluster 2	CGGA_279	Recurrent	rAA	III	Female	49	1314	1	0	1	Mutant	Non-codel	methylated	6
BioSpace Cluster 2	CGGA_406	Recurrent	rAA	III	Female	24	90	1	0	0	Mutant	Non-codel	un-methylated	6
BioSpace Cluster 2	CGGA_457	Recurrent	rAA	III	Male	32	75	1	0	0	Mutant	Non-codel	methylated	6
BioSpace Cluster 2	CGGA_487	Recurrent	rGBM	IV	Male	46	156	1	0	1	Wildtype	Non-codel	un-methylated	6
BioSpace Cluster 2	CGGA_492	Recurrent	rAA	III	Male	27	652	0	1	1	Wildtype	Non-codel	un-methylated	6
BioSpace Cluster 2	CGGA_509	Primary	GBM	IV	Male	38	623	1	1	0	Wildtype	Non-codel	un-methylated	6
BioSpace Cluster 2	CGGA_530	Recurrent	rGBM	IV	Female	41	506	1	0	1	Wildtype	Non-codel	methylated	6
BioSpace Cluster 2	CGGA_568	Recurrent	rGBM	IV	Male	14	285	1	0	1	Wildtype	Non-codel	un-methylated	6
BioSpace Cluster 2	CGGA_703	Recurrent	rAO	III	Female	31	1355	1	0	1	Mutant	Non-codel		6
BioSpace Cluster 2	CGGA_705	Primary	AA	III	Male	41	1507	1	1	0	Mutant	Non-codel	un-methylated	6
BioSpace Cluster 2	CGGA_777	Recurrent	rGBM	IV	Male	46	146	1	0	0	Wildtype	Non-codel	un-methylated	6
BioSpace Cluster 2	CGGA_780	Recurrent	rAO	III	Female	64	923	1	0	1	Wildtype	Non-codel	un-methylated	6
BioSpace Cluster 2	CGGA_810	Recurrent	rAO	III	Male	20	551	1	1	1	Wildtype	Non-codel	un-methylated	6
BioSpace Cluster 2	CGGA_825	Recurrent	rAA	III	Male	36	836	1	1	1	Mutant	Non-codel		6
BioSpace Cluster 2	CGGA_831	Primary	GBM	IV	Female	55	546	1	1	1	Wildtype	Non-codel	un-methylated	6
BioSpace Cluster 2	CGGA_852	Primary	AA	III	Male	40	169	1	1	0	Wildtype	Non-codel	un-methylated	6
BioSpace Cluster 2	CGGA_867	Recurrent	rAA	III	Female	40	367	1	1	0	Mutant	Non-codel	methylated	6
BioSpace Cluster 2	CGGA_869	Recurrent	rGBM	IV	Female	36	537	0			Wildtype	Non-codel	un-methylated	6
BioSpace Cluster 2	CGGA_D19	Recurrent	rO	II	Female	64	297	1	0	0	Mutant	Codel	methylated	6
BioSpace Cluster 2	CGGA_P100	Primary	GBM	IV	Male	67	268	1			Wildtype	Non-codel		6
BioSpace Cluster 2	CGGA_P102	Primary	GBM	IV	Male	30	1269	1	1	1	Mutant	Non-codel		6
BioSpace Cluster 2	CGGA_P106	Recurrent	rGBM	IV	Male	24	71	1	1	1	Wildtype	Non-codel		6
BioSpace Cluster 2	CGGA_P108	Primary	AA	III	Female	30	1644	0	1	1	Wildtype	Non-codel		6
BioSpace Cluster 2	CGGA_P109	Recurrent	rGBM	IV	Male	35	407	1	0	1	Mutant	Non-codel		6
BioSpace Cluster 2	CGGA_P110	Primary	AO	III	Female	56	800	1	1	1	Wildtype	Non-codel		6
BioSpace Cluster 2	CGGA_P143	Primary	GBM	IV	Female	66	261	1	1	1	Wildtype	Non-codel		6
BioSpace Cluster 2	CGGA_P155	Primary	A	II	Male	50	1483	0	1	1	Wildtype	Non-codel		6
BioSpace Cluster 2	CGGA_P157	Primary	AA	III	Female	55	470	1	1	1	Wildtype	Non-codel		6
BioSpace Cluster 2	CGGA_P159	Primary	AA	III	Male	59	211	1	0	0	Wildtype	Non-codel		6
BioSpace Cluster 2	CGGA_P160	Primary	GBM	IV	Female	72	219	1	1	1	Wildtype	Non-codel		6
BioSpace Cluster 2	CGGA_P177	Primary	A	II	Male	43	1442	0	1	1	Wildtype	Non-codel	methylated	6
BioSpace Cluster 2	CGGA_P182	Recurrent	rGBM	IV	Female	58	1512	0	1	1	Wildtype	Non-codel		6
BioSpace Cluster 2	CGGA_P185	Recurrent	rAA	III	Female	41	502	1	1	1	Mutant	Non-codel		6
BioSpace Cluster 2	CGGA_P199	Recurrent	rGBM	IV	Male	66	203	1	0	0	Wildtype	Non-codel		6
BioSpace Cluster 2	CGGA_P22	Primary	GBM	IV	Male	62	406	1	1	1	Wildtype	Non-codel		6
BioSpace Cluster 2	CGGA_P28	Primary	GBM	IV	Male	61	107	1	0	0	Wildtype	Non-codel		6
BioSpace Cluster 2	CGGA_P283	Recurrent	rGBM	IV	Male	38	1331	0	1	1	Wildtype	Non-codel	methylated	6
BioSpace Cluster 2	CGGA_P295	Recurrent	rGBM	IV	Male	46	273	1	1	1	Wildtype	Non-codel	un-methylated	6
BioSpace Cluster 2	CGGA_P30	Primary	A	II	Male	48	404	1	1	1	Wildtype	Non-codel		6
BioSpace Cluster 2	CGGA_P311	Recurrent	rA	II	Male	36	1247	0	0	1	Mutant	Non-codel	methylated	6
BioSpace Cluster 2	CGGA_P319	Recurrent	rAA	III	Male	37	508	1	1	0	Mutant	Non-codel	methylated	6
BioSpace Cluster 2	CGGA_P328	Recurrent	rAA	III	Female	54	580	1	1	1	Mutant	Non-codel		6
BioSpace Cluster 2	CGGA_P346	Recurrent	rA	II	Male	42	522	0		0	Mutant	Non-codel		6
BioSpace Cluster 2	CGGA_P364	Recurrent	rAA	III	Female	41	495	1	1	0	Mutant	Non-codel	methylated	6
BioSpace Cluster 2	CGGA_P388	Recurrent	rAA	III	Female	37	293	1	1	1	Mutant	Non-codel	methylated	6
BioSpace Cluster 2	CGGA_P401	Recurrent	rGBM	IV	Male	31	788	1	1		Mutant	Non-codel		6
BioSpace Cluster 2	CGGA_P411	Recurrent	rGBM	IV	Female	47	440	1	1	1	Mutant	Non-codel	methylated	6
BioSpace Cluster 2	CGGA_P415	Recurrent	rGBM	IV	Female	56	195	1		1	Wildtype	Non-codel		6
BioSpace Cluster 2	CGGA_P483	Recurrent	rAA	III	Male	41	299	1	1	1	Wildtype	Non-codel	methylated	6
BioSpace Cluster 2	CGGA_P5	Recurrent	rAA	III	Female	45	378	1	1	1	Mutant	Non-codel		6
BioSpace Cluster 2	CGGA_P510	Recurrent	rAO	III	Male	42	912	0	1	1	Mutant	Non-codel	methylated	6
BioSpace Cluster 2	CGGA_P512	Recurrent	rGBM	IV	Male	23	541	1	1	1	Wildtype	Non-codel	methylated	6
BioSpace Cluster 2	CGGA_P585	Recurrent	rGBM	IV	Male	50	344	1	1	1	Wildtype	Non-codel	methylated	6
BioSpace Cluster 2	CGGA_P594	Recurrent	rAA	III	Male	40	84	1	1	1	Wildtype	Non-codel	un-methylated	6
BioSpace Cluster 2	CGGA_P609	Primary	GBM	IV	Female	19	726	0	1	1	Wildtype	Non-codel	un-methylated	6
BioSpace Cluster 2	CGGA_P619	Recurrent	rGBM	IV	Female	66	236	1	1	1	Wildtype	Non-codel		6
BioSpace Cluster 2	CGGA_P625	Recurrent	rGBM	IV	Female	46	161	1			Mutant	Non-codel	methylated	6
BioSpace Cluster 2	CGGA_P7	Recurrent	rGBM	IV	Male	45	110	1		1	Wildtype	Non-codel		6
BioSpace Cluster 2	CGGA_P87	Recurrent	rGBM	IV	Male	32	240	1		1	Mutant	Non-codel		6
BioSpace Cluster 2	CGGA_P89	Recurrent	rGBM	IV	Male	42	294	1	1	1	Wildtype	Non-codel		6
BioSpace Cluster 2	CGGA_P99	Recurrent	rGBM	IV	Male	52	679	0	1	1	Mutant	Non-codel		6
	CGGA_ID	PRS_type	Histology	Grade	Gender	Age	OS	Censor	Radiation	Chemo_status	IDH_mutation_status	1p19q_codeletion_status	MGMTp_methylation_status	DatasetID
BioSpace Cluster 3	CGGA_1010	Primary	A	II	Male	45	246	1	1	1	Mutant		un-methylated	6
BioSpace Cluster 3	CGGA_1100	Primary	O	II	Female	61	3314	0	1	1	Mutant		methylated	6
BioSpace Cluster 3	CGGA_1101	Primary	A	II	Female	35	214	1	0	0	Wildtype		un-methylated	6
BioSpace Cluster 3	CGGA_1120	Primary	AOA	III	Female	58	422	1	1	1	Mutant		methylated	6
BioSpace Cluster 3	CGGA_1198	Primary	O	II	Male	30	3066	0	0	1	Mutant		un-methylated	6
BioSpace Cluster 3	CGGA_1303	Primary	AOA	III	Female	45	2861	0	1	1	Mutant		methylated	6
BioSpace Cluster 3	CGGA_1317	Primary	OA	II	Male	45	2864	0	0	0	Mutant		methylated	6
BioSpace Cluster 3	CGGA_1350	Primary	O	II	Male	36	2819	0	0	0	Mutant		methylated	6
BioSpace Cluster 3	CGGA_1368	Primary	O	II	Male	49	2797	0	1	0	Mutant		methylated	6
BioSpace Cluster 3	CGGA_1424	Primary	AO	III	Female	41	2692	0	1	1	Mutant		methylated	6
BioSpace Cluster 3	CGGA_1445	Recurrent	rAA	III	Male	37	2664	0	0	1	Wildtype		methylated	6
BioSpace Cluster 3	CGGA_1446	Primary	OA	II	Male	29	2664	0	0	1	Mutant		un-methylated	6
BioSpace Cluster 3	CGGA_1447	Recurrent	rAA	III	Male	48	308	1	1	1	Wildtype		methylated	6
BioSpace Cluster 3	CGGA_1455	Primary	O	II	Male	40	2655	0	0	0	Mutant		un-methylated	6
BioSpace Cluster 3	CGGA_1469	Primary	AOA	III	Male	46	2626	0	1	1	Mutant		methylated	6
BioSpace Cluster 3	CGGA_1474	Primary	AO	III	Female	50	333	0	1	1	Mutant		methylated	6
BioSpace Cluster 3	CGGA_1494	Primary	GBM	IV	Male	21	269	1	1	1	Wildtype		methylated	6
BioSpace Cluster 3	CGGA_1542	Primary	GBM	IV	Male	26	184	0	1	1	Mutant		un-methylated	6
BioSpace Cluster 3	CGGA_1635	Primary	GBM	IV	Female	43	332	1	1	1	Wildtype		un-methylated	6
BioSpace Cluster 3	CGGA_1696	Primary	AA	III	Male	72	1205	0	1	1	Wildtype		un-methylated	6
BioSpace Cluster 3	CGGA_1699	Primary	GBM	IV	Female	41	2088	0	0	1	Mutant		un-methylated	6
BioSpace Cluster 3	CGGA_1745	Primary	AOA	III	Female	45	1929	0	1	0	Mutant		methylated	6
BioSpace Cluster 3	CGGA_583	Primary	A	II	Female	36	3107	1	1	0	Mutant		un-methylated	6
BioSpace Cluster 3	CGGA_P104	Recurrent	rAOA	III	Female	36	167	1		1	Mutant			6
BioSpace Cluster 3	CGGA_P115	Primary	A	II	Male	25	1626	0	1	0	Wildtype			6
BioSpace Cluster 3	CGGA_P153	Primary	A	II	Male	45	1484	0	1	1	Mutant			6
BioSpace Cluster 3	CGGA_P158	Primary	OA	II	Male	27	1510	0	1	1	Mutant			6
BioSpace Cluster 3	CGGA_P165	Primary	AOA	III	Female	51	598	1	1	1	Mutant			6
BioSpace Cluster 3	CGGA_P172	Primary	AA	III	Male	33	1049	1	1	1	Mutant			6
BioSpace Cluster 3	CGGA_P178	Primary	GBM	IV	Female	52	1442	0	1	1	Wildtype		methylated	6
BioSpace Cluster 3	CGGA_P266	Primary	AA	III	Female	28	253	1	1	1	Wildtype		methylated	6
BioSpace Cluster 3	CGGA_P271	Primary	A	II	Male	42	1376	0	1	0	Mutant		methylated	6
BioSpace Cluster 3	CGGA_P29	Recurrent	rAOA	III	Female	22	103	1	1	1	Mutant			6
BioSpace Cluster 3	CGGA_P3	Recurrent	rAOA	III	Male	32	2126	0	1	0	Mutant			6
	CGGA_ID	PRS_type	Histology	Grade	Gender	Age	OS	Censor	Radiation	Chemo_status	IDH_mutation_status	1p19q_codeletion_status	MGMTp_methylation_status	DatasetID
BioSpace Cluster 4	CGGA_1032	Primary	A	II	Female	41	643	1			Wildtype		methylated	6
BioSpace Cluster 4	CGGA_1086	Primary	GBM	IV	Female	65	1977	1	1	1	Wildtype		methylated	6
BioSpace Cluster 4	CGGA_1137	Primary	AA	III	Male	58	3237	0	1		Wildtype		methylated	6
BioSpace Cluster 4	CGGA_1205	Primary	AA	III	Female	59	929	1	1	1	Wildtype		un-methylated	6
BioSpace Cluster 4	CGGA_1262	Recurrent	rGBM	IV	Female	69	166	1	1	0	Wildtype		methylated	6
BioSpace Cluster 4	CGGA_1365	Primary	GBM	IV	Male	55	253	1	1	1	Wildtype		methylated	6
BioSpace Cluster 4	CGGA_1378	Primary	GBM	IV	Male	47	378	1	1	1	Wildtype		un-methylated	6
BioSpace Cluster 4	CGGA_1418	Primary	GBM	IV	Female	73	287	1	1	1	Wildtype		un-methylated	6
BioSpace Cluster 4	CGGA_1422	Primary	GBM	IV	Male	76	204	1	1	1	Wildtype		un-methylated	6
BioSpace Cluster 4	CGGA_1467	Primary	GBM	IV	Male	58	866	1	1	0	Mutant		un-methylated	6
BioSpace Cluster 4	CGGA_1481	Primary	GBM	IV	Male	55	131	1	0	0	Wildtype		methylated	6
BioSpace Cluster 4	CGGA_1486	Primary	GBM	IV	Male	45	184	1	1	1	Wildtype		methylated	6
BioSpace Cluster 4	CGGA_1503	Primary	GBM	IV	Male	47	777	1	1	1	Wildtype		un-methylated	6
BioSpace Cluster 4	CGGA_1514	Primary	A	II	Female	57	76	1	0	0	Wildtype		methylated	6
BioSpace Cluster 4	CGGA_1615	Recurrent	rGBM	IV	Male	48	586	1	1	1	Wildtype	Codel	un-methylated	6
BioSpace Cluster 4	CGGA_1666	Primary	GBM	IV	Male	60	249	1	1	1	Wildtype		methylated	6
BioSpace Cluster 4	CGGA_1678	Primary	GBM	IV	Male	51	657	1	1	1	Wildtype		methylated	6
BioSpace Cluster 4	CGGA_1722	Primary	GBM	IV	Female	60	349	1	1	1	Wildtype		un-methylated	6
BioSpace Cluster 4	CGGA_1767	Primary	GBM	IV	Male	63	86	1	0	0	Wildtype		methylated	6
BioSpace Cluster 4	CGGA_1780	Primary	GBM	IV	Female	57	1826	0	0	1	Wildtype			6
BioSpace Cluster 4	CGGA_1791	Primary	AA	III	Male	55	855	1	1	1	Wildtype		un-methylated	6
BioSpace Cluster 4	CGGA_P116	Primary	GBM	IV	Male	58	305	1	1		Wildtype			6
BioSpace Cluster 4	CGGA_P136	Primary	GBM	IV	Female	41	842	1	1	1	Wildtype			6
BioSpace Cluster 4	CGGA_P164	Primary	GBM	IV	Male	27	1553	0	1	1	Wildtype			6
BioSpace Cluster 4	CGGA_P175	Recurrent	rGBM	IV	Male	45	183	1	1	1	Wildtype			6
BioSpace Cluster 4	CGGA_P180	Primary	GBM	IV	Male	47	260	1	1	1	Mutant			6
BioSpace Cluster 4	CGGA_P205	Primary	GBM	IV	Male	66	583	1	1	1	Wildtype			6
BioSpace Cluster 4	CGGA_P23	Primary	AA	III	Female	62	392	1	1	1	Wildtype			6
BioSpace Cluster 4	CGGA_P25	Primary	GBM	IV	Male	64	147	1	1	1	Wildtype			6
BioSpace Cluster 4	CGGA_P265	Primary	AA	III	Male	36	779	1	1	1	Wildtype		methylated	6
